# Molecular mechanisms associated with multiple sclerosis progression, severity and phenotype

**DOI:** 10.1101/2022.10.14.22281095

**Authors:** Peter Kosa, Keith Lumbard, Jing Wang, C. Jason Liang, Ruturaj Masvekar, Yujin Kim, Mihael Varosanec, Lori Jennings, Bibiana Bielekova

## Abstract

While current treatments of multiple sclerosis (MS) effectively inhibit formation of focal lesions and relapses, most patients experience progression independent of relapse activity (PIRA). To understand PIRA, we analyzed nine prospectively acquired clinical and imaging outcomes in 176 relapsing-remitting and 215 progressive MS patients and 45 healthy volunteers, along with matched cellular and >5000 protein data in 1,042 cerebrospinal fluid (CSF) samples. Regressing out physiological aging and sex effects identified MS-related processes. Among these, compartmentalized inflammation and its effector mechanisms such as pyroptosis showed the strongest association with MS severity, irrespective of clinical categorization of patients. However, molecular processes affected localization of CNS injury: patients with predominant brain damage had proportionally higher neuroinflammation, while fibrosis and tissue hypoxia were linked to principal involvement of spinal cord. We did not identify inflammation-unrelated neurodegeneration; instead, CNS-related processes were beneficial, such as synaptogenesis. Machine learning-based CSF biomarker models predicted nine clinical and volumetric imaging outcomes in the independent cohort with accuracy exceeding published MS models.

These data show intra-individual diversity of putative disease mechanisms in MS and implicate processes related to compartmentalized neuroinflammation as leading candidate mechanisms of PIRA. Future drug development should include CNS-penetrant anti-inflammatory agents.

## Supplemental Table 2 for "Molecular mechanisms associated with multiple sclerosis progression, severity and phenotype" (part 1 of 2)

### Sheet: Sheet1
Supplemental Table 2: Correlation between MS disability/severity outcomes and age/sex- adjusted SOMAmers in the whole MS cohort (n=971)
				CEL		T2LL		BD		CombiWISE		SC disability		BD severity		CombiWISE severity		SC severity		MSDSS
marker	gene	protein	description	Spearman Rho	FDR-adjusted p-value	Spearman Rho	FDR-adjusted p-value	Spearman Rho	FDR-adjusted p-value	Spearman Rho	FDR-adjusted p-value	Spearman Rho	FDR-adjusted p-value	Spearman Rho	FDR-adjusted p-value	Spearman Rho	FDR-adjusted p-value	Spearman Rho	FDR-adjusted p-value	Spearman Rho	FDR-adjusted p-value
.13230.174.3	NA	IgG2, Kappa	Ig gamma-2, Kappa	-0.048	0.32266	0.04	0.477344	0.173	4.31928e-05	0.123	0.00118449	0.041	0.45346	0.129	0.00306596	0.04	0.448832	-0.003	0.975832	0.09	0.0222188
.13231.90.3	NA	IgG4, Kappa	Ig gamma-4, Kappa	0.109	0.0164169	0.087	0.0589345	-0.008	0.875046	-0.031	0.472158	0.003	0.97413	0.023	0.64178	-0.009	0.899336	0.032	0.691371	0.084	0.0343022
.3512.72.2	NA	KAD_GEOSE	Adenylate kinase_GEOSE	-0.154	0.000571873	0.015	0.826853	0.136	0.00158934	0.117	0.00211384	0.018	0.760521	0.084	0.0626378	0.021	0.731523	-0.039	0.60901	0.086	0.0290246
.3717.23.2	NA	LUCI_PHOPY	Luciferin 4-monooxygenase_PHOPY	0.026	0.617124	-0.037	0.511983	-0.017	0.733655	-0.011	0.809775	-0.032	0.567155	-0.022	0.665027	-0.028	0.623748	-0.038	0.619844	0.024	0.599502
.3724.64.1	NA	EXE4_HELSU	Exendin-4_HELSU	-0.153	0.000600525	0.002	0.97849	0.179	2.46758e-05	0.186	4.46543e-07	0.1	0.0443588	0.091	0.0427396	0.049	0.332932	0.009	0.924535	0.118	0.00230985
.3742.78.3	NA	NIGB_SAMNI	Nigrin b_SAMNI	-0.152	0.000662605	0.077	0.106736	0.269	7.38921e-11	0.155	3.50023e-05	-0.003	0.971814	0.236	1.83548e-08	0.079	0.0894855	-0.047	0.508646	0.115	0.00306737
.5215.53.3	NA	GCKR_MACFA	Glucokinase Regulatory Protein_MACFA	0.034	0.500948	-0.003	0.964264	0.068	0.134455	0.033	0.43179	-0.058	0.271389	0.054	0.254192	-0.037	0.499085	-0.077	0.243081	0.022	0.632619
.8449.103.3	NA	EXE4_HELSU	Exendin-4_HELSU	-0.105	0.0203361	0.035	0.536444	0.173	4.46463e-05	0.104	0.00705688	-0.015	0.8081	0.147	0.000706572	0.031	0.58252	-0.054	0.442434	0.127	0.000966369
.8449.124.3	NA	EXE4_HELSU	Exendin-4_HELSU	-0.112	0.0132392	-0.023	0.71149	0.079	0.0758285	0.055	0.177341	0	0.996314	0.07	0.128195	0.024	0.679712	-0.011	0.902141	0.091	0.0200053
.8482.39.3	NA	NIGB_SAMNI	Nigrin b_SAMNI	-0.144	0.00125669	-0.034	0.547945	0.126	0.00368631	0.068	0.0892872	0.046	0.392422	0.069	0.13165	0.008	0.903911	-0.004	0.965798	0.028	0.530575
.8483.5.3	NA	LUCI_PHOPY	Luciferin 4-monooxygenase_PHOPY	0.12	0.00782381	-0.001	0.994582	-0.129	0.00272825	-0.063	0.116659	0.044	0.413971	-0.123	0.00520698	-0.024	0.677953	0.061	0.374046	-0.033	0.455284
43718.12690.33.3	2022-09-10	43718	Septin-10	-0.011	0.840292	0.045	0.407294	0.076	0.0884921	0.022	0.613138	-0.064	0.220086	0.086	0.0567288	0.003	0.965333	-0.064	0.34807	0	0.998473
43719.12620.3.3	2022-09-11	Septin-11	Septin-11	-0.056	0.235661	-0.1	0.0246672	0.007	0.88771	0.059	0.142887	0.084	0.0960316	-0.076	0.0988572	-0.021	0.731523	0.017	0.837512	-0.102	0.00908916
A1CF.12423.38.3	A1CF	A1CF	APOBEC1 complementation factor	-0.112	0.0132645	-0.003	0.968953	0.115	0.00826147	0.145	0.000109916	0.115	0.0188439	0.044	0.357609	0.042	0.432349	0.055	0.433996	-0.002	0.964496
A2M.3708.62.1	A2M	a2-Macroglobulin	Alpha-2-macroglobulin	0.174	8.08268e-05	0.043	0.433538	0.04	0.401604	-0.123	0.00119222	-0.115	0.0185293	0.017	0.743178	-0.147	0.000343467	-0.139	0.0262865	-0.11	0.00443656
A4GALT.8759.29.3	A4GALT	a1,4-Galactosyltransferase	Lactosylceramide 4-alpha-galactosyltransferase	-0.015	0.77626	0.024	0.699276	0.13	0.00250744	0.21	9.83468e-09	0.234	8.97786e-07	0.083	0.0675748	0.172	1.94834e-05	0.202	0.000452238	0.127	0.00100032
A4GNT.10835.25.3	A4GNT	A4GCT	Alpha-1,4-N-acetylglucosaminyltransferase	-0.144	0.00123955	-0.051	0.332416	0.032	0.506639	0.124	0.00105552	0.142	0.00343545	-0.012	0.825275	0.069	0.145887	0.102	0.107738	-0.006	0.902117
AAGAB.11926.23.3	AAGAB	P34	Alpha- and gamma-adaptin-binding protein p34	-0.056	0.23942	-0.03	0.617098	-0.033	0.485602	0.024	0.571326	0.076	0.132403	-0.081	0.0758812	-0.05	0.326781	0.031	0.698874	-0.09	0.0224792
AARS.12340.17.3	AARS	SYAC	Alanine--tRNA ligase, cytoplasmic	-0.049	0.311739	0.002	0.973545	-0.007	0.899398	0.101	0.00893612	0.102	0.0395491	-0.063	0.173413	0.025	0.677293	0.056	0.419962	0.043	0.309559
ABCC6.8935.22.3	ABCC6	MRP6	Multidrug resistance-associated protein 6	-0.133	0.003067	0.018	0.791263	0.171	5.7576e-05	0.156	2.89116e-05	0.04	0.466892	0.127	0.00359459	0.058	0.242928	-0.02	0.815885	0.09	0.0227837
ABHD12.7825.7.3	ABHD12	ABD12	Monoacylglycerol lipase ABHD12	-0.027	0.598368	-0.002	0.979792	0.04	0.391335	0.046	0.268884	-0.038	0.499796	0.034	0.492732	0.015	0.813298	-0.049	0.486836	0.025	0.580396
ABHD14A.5715.4.3	ABHD14A	ABHEA	Alpha/beta hydrolase domain-containing protein 14A	0.168	0.000149754	0.078	0.0995569	0.043	0.360336	0.04	0.340768	0.035	0.532625	0.044	0.362257	0.06	0.222629	0.04	0.595028	0.044	0.303501
ABL1.3341.33.4	ABL1	ABL1	Tyrosine-protein kinase ABL1	-0.046	0.345277	0.082	0.078958	0.163	0.000134063	0.073	0.0662023	-0.051	0.337013	0.172	6.8555e-05	0.041	0.443496	-0.059	0.39336	0.142	0.000199395
ABL2.3342.76.4	ABL2	ABL2	Abelson tyrosine-protein kinase 2	-0.065	0.16256	-0.062	0.213454	0.07	0.118951	0.064	0.107357	0.009	0.893213	0.02	0.686691	-0.022	0.715036	-0.039	0.61452	-0.01	0.838104
ABL2.5261.13.3	ABL2	ABL2	Abelson tyrosine-protein kinase 2	0.102	0.0248419	-0.017	0.801588	-0.141	0.00102783	-0.071	0.0733551	-0.017	0.78789	-0.107	0.0160074	-0.022	0.719984	0.015	0.859717	-0.038	0.370501
ABLIM3.13578.98.3	ABLIM3	ABLM3	Actin-binding LIM protein 3	-0.068	0.146157	0.015	0.81929	0.113	0.00931881	0.055	0.174033	-0.046	0.398924	0.122	0.00546558	0.033	0.559096	-0.046	0.523946	0.105	0.0070291
ABO.9253.52.3	ABO	BGAT	Histo-blood group ABO system transferase	0.014	0.796014	-0.068	0.161986	-0.067	0.140429	0.001	0.977108	0.006	0.936179	-0.019	0.705574	0.056	0.255284	0.043	0.563355	-0.071	0.0792084
ACACB.12900.29.3	ACACB	ACACB	Acetyl-CoA carboxylase 2	-0.071	0.125717	-0.095	0.0364324	0.032	0.506059	0.088	0.0238495	0.067	0.194529	-0.023	0.646007	0.034	0.539951	0.019	0.822074	-0.022	0.624535
ACAD8.11406.82.3	ACAD8	ACAD8	Isobutyryl-CoA dehydrogenase, mitochondrial	0.001	0.990908	0.002	0.979945	0.111	0.0109847	0.121	0.00140249	0.069	0.178585	0.086	0.0588999	0.065	0.176731	0.041	0.588154	0.079	0.0478092
ACAN.3280.49.2	ACAN	Aggrecan	Aggrecan core protein	-0.06	0.198538	0.016	0.810724	-0.007	0.889787	-0.012	0.799807	0	0.997923	-0.055	0.243709	-0.073	0.118724	-0.038	0.615221	-0.028	0.525259
ACAP2.12343.14.3	ACAP2	CENB2	Arf-GAP with coiled-coil, ANK repeat and PH domain-containing protein 2	-0.005	0.928064	0.063	0.208959	0.171	5.48243e-05	0.078	0.0478186	-0.046	0.396968	0.144	0.000935875	0.01	0.877852	-0.084	0.194149	0.082	0.0376838
ACBD6.10075.75.3	ACBD6	ACBD6	Acyl-CoA-binding domain-containing protein 6	0.028	0.576889	0.061	0.225435	0.046	0.325087	0.059	0.141866	0.015	0.81024	0.036	0.460684	0.022	0.719845	0.004	0.96845	0.08	0.0438024
ACBD7.13563.259.3	ACBD7	ACBD7	Acyl-CoA-binding domain-containing protein 7	-0.102	0.0253014	-0.092	0.0427255	0.105	0.016474	0.109	0.00453365	0.094	0.0579843	0.053	0.260023	0.031	0.588974	0.051	0.464239	0.013	0.781811
accD6.14580.14.3	accD6	PCC6_MYCTU	Probable propionyl-CoA carboxylase beta chain 6_MYCTU	-0.062	0.185848	-0.035	0.546197	-0.021	0.677075	0.037	0.37291	0.051	0.337013	-0.061	0.187568	-0.029	0.61821	0.01	0.914637	-0.087	0.0273824
accD6.14580.66.3	accD6	PCC6_MYCTU	Probable propionyl-CoA carboxylase beta chain 6_MYCTU	-0.024	0.646822	0.007	0.925414	0.062	0.176246	-0.048	0.238216	-0.133	0.00626073	0.105	0.0184663	-0.035	0.530286	-0.106	0.094564	0.045	0.290018
accD6.14585.53.3	accD6	PCC6_MYCTU	Probable propionyl-CoA carboxylase beta chain 6_MYCTU	-0.073	0.116024	-0.034	0.550022	0.065	0.153498	0.103	0.00717676	0.039	0.484918	0.024	0.627569	0.015	0.806563	-0.005	0.957362	0.043	0.306541
accD6.14585.66.3	accD6	PCC6_MYCTU	Probable propionyl-CoA carboxylase beta chain 6_MYCTU	-0.019	0.726414	-0.05	0.343671	-0.025	0.616264	0.011	0.806407	-0.004	0.958266	-0.037	0.453345	-0.024	0.692779	-0.022	0.79346	-0.05	0.23019
ACE.10714.7.3	ACE	ACE	Angiotensin-converting enzyme	-0.021	0.690641	-0.078	0.0984273	-0.059	0.194872	-0.02	0.643249	0.082	0.104331	-0.098	0.0287176	-0.033	0.554654	0.048	0.498386	-0.084	0.0340034
ACE2.2805.6.2	ACE2	ACE2	Angiotensin-converting enzyme 2	-0.118	0.0090775	0.024	0.696746	0.164	0.000111651	0.152	4.88503e-05	0.033	0.550895	0.138	0.00157199	0.068	0.154231	-0.009	0.922459	0.118	0.00218666
ACHE.10980.11.3	ACHE	ACES	Acetylcholinesterase	-0.088	0.0571236	-0.13	0.00193895	-0.151	0.000397255	0.004	0.943915	0.103	0.0376013	-0.218	2.76662e-07	-0.047	0.36154	0.068	0.31701	-0.116	0.00262821
ACLY.12700.9.3	ACLY	ACLY	ATP-citrate synthase	0.05	0.298811	0.013	0.842956	0.14	0.00110502	0.069	0.0819619	0.023	0.701736	0.135	0.00192078	0.048	0.353494	0.01	0.910469	0.023	0.615321
ACOT7.8868.4.3	ACOT7	BACH	Cytosolic acyl coenzyme A thioester hydrolase	0.098	0.031121	0.109	0.0129691	0.007	0.88771	0.043	0.303709	0.023	0.700658	0.029	0.56246	0.077	0.0951678	0.028	0.725739	0.102	0.00934665
ACP1.3858.5.1	ACP1	PPAC	Low molecular weight phosphotyrosine protein phosphatase	-0.108	0.0170037	0.053	0.310802	0.206	1.09752e-06	0.127	0.000793406	0.079	0.119327	0.132	0.00243531	0.04	0.453623	0.007	0.935655	0.016	0.737945
ACP2.9237.54.3	ACP2	Lysosomal acid phosphatase	Lysosomal acid phosphatase	-0.036	0.465435	-0.066	0.180401	-0.081	0.0675908	0.072	0.0689273	0.183	0.000116963	-0.126	0.00411771	0.042	0.424032	0.163	0.00459502	-0.02	0.671299
ACP5.3232.28.2	ACP5	TrATPase	Tartrate-resistant acid phosphatase type 5	-0.175	7.28415e-05	0.003	0.965336	0.154	0.000307226	0.221	1.44174e-09	0.128	0.00869597	0.082	0.0723105	0.103	0.0184492	0.047	0.509818	0.102	0.00904167
ACP6.5742.14.3	ACP6	PPA6	Lysophosphatidic acid phosphatase type 6	-0.101	0.0259924	-0.136	0.00117043	-0.048	0.306803	-0.004	0.940233	0.033	0.553932	-0.098	0.0290398	-0.065	0.175396	-0.001	0.990822	-0.136	0.000384582
ACPL2.6079.59.3	ACPL2	ACPL2	2-phosphoxylose phosphatase 1	-0.203	3.36808e-06	0.011	0.869499	0.086	0.0539754	0.137	0.000272461	0.103	0.0384279	0.071	0.12498	0.129	0.00205777	0.094	0.142362	0.078	0.0494673
ACRV1.10507.166.3	ACRV1	sperm protein 10	Acrosomal protein SP-10	0.082	0.0764684	0.084	0.071114	0.036	0.443756	-0.044	0.28874	-0.119	0.0151768	0.08	0.080155	-0.013	0.843757	-0.088	0.17033	0.014	0.776744
ACTN1.9843.5.3	ACTN1	ACTN1	Alpha-actinin-1	-0.017	0.752883	0.102	0.02171	0.051	0.26981	0.012	0.783213	-0.077	0.126971	0.084	0.0634159	0.02	0.74331	-0.062	0.363079	0.079	0.0465153
ACTN2.9844.138.3	ACTN2	ACTN2	Alpha-actinin-2	-0.142	0.00143858	-0.012	0.855726	0.071	0.117518	0.177	1.67585e-06	0.131	0.00721869	0.009	0.866865	0.088	0.0530121	0.08	0.226427	0.021	0.648397
ACVR1B.2806.49.2	ACVR1B	Activin RIB	Activin receptor type-1B	-0.14	0.00171399	-0.149	0.000301878	-0.002	0.977917	0.039	0.351368	0.07	0.172688	-0.093	0.0392852	-0.073	0.121228	-0.015	0.859717	-0.123	0.00147949
ACVR2B.9412.52.3	ACVR2B	Activin RIIB	Activin receptor type-2B	0.059	0.208895	0.028	0.637897	-0.007	0.897488	-0.063	0.117947	-0.123	0.0118695	0.05	0.289529	-0.018	0.770722	-0.081	0.215492	0.011	0.820196
ACVRL1.2969.11.1	ACVRL1	ALK-1	Serine/threonine-protein kinase receptor R3	-0.012	0.829577	0.036	0.52508	0.172	5.29774e-05	0.086	0.0278497	0.006	0.927341	0.137	0.00169998	0.027	0.640689	-0.032	0.686361	0.065	0.108742
ACY1.3343.1.4	ACY1	Aminoacylase-1	Aminoacylase-1	-0.005	0.936677	-0.084	0.0707306	-0.013	0.801217	-0.05	0.222472	-0.083	0.0995111	-0.046	0.343432	-0.112	0.00940668	-0.113	0.0735512	-0.141	0.000219838
ACYP2.12812.25.3	ACYP2	ACYP2	Acylphosphatase-2	-0.168	0.000146104	-0.178	9.34773e-06	-0.038	0.41675	-0.011	0.816445	0.03	0.597247	-0.127	0.00359459	-0.109	0.0120476	-0.044	0.552613	-0.145	0.000149478
ADAM10.8405.108.3	ADAM10	ADAM 10	Disintegrin and metalloproteinase domain-containing protein 10	0.042	0.388333	0.074	0.123455	0.087	0.0500683	0.078	0.0491305	0.073	0.155042	0.082	0.0710031	0.05	0.325583	0.065	0.341836	0.147	0.000116799
ADAM10.8654.13.3	ADAM10	ADAM 10	Disintegrin and metalloproteinase domain-containing protein 10	-0.022	0.675299	-0.074	0.123453	-0.065	0.149708	-0.042	0.311597	-0.049	0.364829	-0.088	0.0514646	-0.087	0.0538743	-0.081	0.217733	-0.104	0.00776953
ADAM11.6586.19.3	ADAM11	ADA11	Disintegrin and metalloproteinase domain-containing protein 11	-0.092	0.0452895	-0.055	0.281779	-0.075	0.0927599	0.033	0.42865	0.112	0.0231407	-0.113	0.0105596	0.019	0.752943	0.096	0.135543	-0.07	0.0799775
ADAM12.4420.7.2	ADAM12	ADAM12	Disintegrin and metalloproteinase domain-containing protein 12	-0.123	0.00638092	0.031	0.594846	0.2	2.32603e-06	0.208	1.47143e-08	0.1	0.0432043	0.144	0.000874503	0.137	0.000907784	0.042	0.574983	0.078	0.0512168
ADAM15.9956.7.3	ADAM15	ADA15	Disintegrin and metalloproteinase domain-containing protein 15	0.079	0.090553	0.018	0.777265	-0.021	0.669623	-0.068	0.0887846	0.026	0.646395	-0.023	0.648879	-0.043	0.415109	0.027	0.737196	-0.061	0.133274
ADAM17.8882.1.3	ADAM17	ADAM 17	Disintegrin and metalloproteinase domain-containing protein 17	0.03	0.558872	0.06	0.230172	0.014	0.790783	-0.074	0.0622883	-0.122	0.0124567	0.076	0.09876	-0.016	0.799836	-0.074	0.266595	0.057	0.163579
ADAM17.8959.61.3	ADAM17	ADAM 17	Disintegrin and metalloproteinase domain-containing protein 17	-0.084	0.0676457	-0.01	0.881026	0.057	0.213973	0.151	5.86137e-05	0.146	0.00249529	0.024	0.625319	0.129	0.00206066	0.128	0.0403312	0.018	0.704698
ADAM19.8634.187.3	ADAM19	ADA19	Disintegrin and metalloproteinase domain-containing protein 19	0.118	0.00906919	0.087	0.0589849	-0.038	0.422169	-0.113	0.00325012	-0.157	0.00113889	0.047	0.327253	-0.026	0.661118	-0.098	0.123327	0.026	0.566519
ADAM19.8948.13.3	ADAM19	ADA19	Disintegrin and metalloproteinase domain-containing protein 19	-0.042	0.387914	0.059	0.242126	0.169	6.82334e-05	0.075	0.0559997	-0.06	0.247849	0.168	9.95512e-05	0.049	0.339409	-0.083	0.199984	0.129	0.000822465
ADAM22.7933.75.3	ADAM22	ADA22	Disintegrin and metalloproteinase domain-containing protein 22	-0.137	0.00211799	-0.134	0.00137255	-0.072	0.108783	0.033	0.430299	0.112	0.0234229	-0.132	0.00241635	-0.011	0.861516	0.072	0.279801	-0.118	0.00223076
ADAM23.7049.2.3	ADAM23	ADAM 23	Disintegrin and metalloproteinase domain-containing protein 23	-0.104	0.0226661	-0.257	4.20103e-11	-0.208	8.09923e-07	-0.113	0.00309957	0.035	0.531092	-0.266	1.78583e-10	-0.152	0.000191335	-0.001	0.991744	-0.266	3.44962e-13
ADAM29.13549.15.3	ADAM29	ADA29	Disintegrin and metalloproteinase domain-containing protein 29	0.057	0.224706	-0.055	0.282405	-0.167	8.22338e-05	-0.116	0.00233661	-0.063	0.227291	-0.124	0.00490078	-0.07	0.142103	-0.024	0.76979	-0.065	0.111284
ADAM30.8520.8.3	ADAM30	ADA30	Disintegrin and metalloproteinase domain-containing protein 30	-0.141	0.00164619	0.023	0.71149	0.184	1.32147e-05	0.168	6.22734e-06	0.024	0.675241	0.147	0.000679783	0.087	0.0543324	-0.022	0.792956	0.132	0.000613099
ADAM32.7827.20.3	ADAM32	ADA32	Disintegrin and metalloproteinase domain-containing protein 32	-0.027	0.593767	0.092	0.0435287	0.131	0.00235505	0.043	0.300189	-0.066	0.19867	0.147	0.000697696	0.01	0.885957	-0.074	0.26513	0.116	0.00262635
ADAM7.10753.31.3	ADAM7	ADAM7	Disintegrin and metalloproteinase domain-containing protein 7	0.088	0.0550584	0.055	0.287776	0.069	0.127927	0.016	0.708881	-0.004	0.953936	0.1	0.0248037	0.04	0.456618	0.022	0.792908	0.087	0.0271273
ADAM9.3795.6.2	ADAM9	ADAM 9	Disintegrin and metalloproteinase domain-containing protein 9	-0.182	3.66557e-05	-0.119	0.00532544	-0.031	0.516565	0.091	0.0186572	0.168	0.000434053	-0.112	0.0115595	0.014	0.820439	0.108	0.0886124	-0.072	0.0720816
ADAMDEC1.9115.78.3	ADAMDEC1	ADEC1	ADAM DEC1	0.172	0.000104437	0.007	0.925121	-0.204	1.2681e-06	-0.156	2.87208e-05	-0.056	0.290415	-0.125	0.00445509	-0.036	0.510971	0.024	0.768098	-0.028	0.529133
Adamts1.10379.19.3	Adamts1	ATS1_MOUSE	A disintegrin and metalloproteinase with thrombospondin motifs 1_MOUSE	-0.162	0.000250022	-0.122	0.00411961	0	0.992435	0.075	0.0580863	0.098	0.0486852	-0.048	0.317611	0.03	0.593502	0.066	0.333765	-0.066	0.103494
ADAMTS1.3174.2.1	ADAMTS1	ATS1	A disintegrin and metalloproteinase with thrombospondin motifs 1	-0.173	8.92191e-05	-0.094	0.0378809	0.092	0.0370441	0.136	0.000326993	0.086	0.0888591	0.033	0.502993	0.046	0.370423	0.031	0.701205	0.029	0.513769
ADAMTS13.3175.51.5	ADAMTS13	ATS13	A disintegrin and metalloproteinase with thrombospondin motifs 13	-0.143	0.00140008	0.064	0.20196	0.254	1.11264e-09	0.192	1.73859e-07	0.002	0.979044	0.202	2.28717e-06	0.09	0.0476259	-0.062	0.362743	0.12	0.00191688
ADAMTS15.4533.76.2	ADAMTS15	ATS15	A disintegrin and metalloproteinase with thrombospondin motifs 15	-0.089	0.0533544	0.035	0.538914	0.149	0.000476351	0.04	0.337563	-0.057	0.278011	0.131	0.00267819	-0.013	0.844322	-0.082	0.207904	-0.011	0.82928
ADAMTS3.8845.2.3	ADAMTS3	ATS3	A disintegrin and metalloproteinase with thrombospondin motifs 3	-0.178	5.77337e-05	0.023	0.718455	0.163	0.000127159	0.129	0.000655443	0.053	0.321591	0.097	0.0308577	0.037	0.495283	-0.013	0.883845	0.028	0.521108
ADAMTS4.2809.25.2	ADAMTS4	ADAMTS-4	A disintegrin and metalloproteinase with thrombospondin motifs 4	-0.079	0.0888323	-0.119	0.00552721	-0.042	0.372174	-0.036	0.384474	-0.056	0.285766	-0.05	0.291739	-0.078	0.0936234	-0.075	0.260095	0.002	0.971001
ADAMTS5.3168.8.2	ADAMTS5	ADAMTS-5	A disintegrin and metalloproteinase with thrombospondin motifs 5	-0.129	0.0039627	-0.038	0.503843	0.113	0.0089731	0.111	0.00383228	0.039	0.485866	0.054	0.248462	0.002	0.980652	-0.021	0.806148	0.119	0.00211571
ADAMTS6.6441.62.3	ADAMTS6	ATS6	A disintegrin and metalloproteinase with thrombospondin motifs 6	0.269	3.40097e-10	0.171	2.16555e-05	-0.043	0.359541	-0.155	3.34317e-05	-0.137	0.00499649	0.062	0.186171	-0.014	0.818629	-0.042	0.56631	0.017	0.724972
ADAMTSL1.6575.79.3	ADAMTSL1	ATL1	ADAMTS-like protein 1	-0.05	0.301919	-0.141	0.000708726	-0.088	0.0461528	0.005	0.913638	0.059	0.264019	-0.115	0.00910728	-0.02	0.742016	0.054	0.441797	-0.076	0.0559137
ADAMTSL2.6379.62.3	ADAMTSL2	ATL2	ADAMTS-like protein 2	-0.088	0.0552552	-0.225	1.19793e-08	-0.27	8.43935e-11	-0.128	0.000737285	0.046	0.396225	-0.333	1.44301e-16	-0.182	5.66367e-06	0.008	0.928759	-0.272	9.21122e-14
ADCK4.9794.17.3	ADCK4	ADCK4	AarF domain-containing protein kinase 4	-0.027	0.599043	0.031	0.598811	0.072	0.111406	0	0.993213	-0.092	0.0649677	0.09	0.0463108	-0.022	0.719845	-0.089	0.169545	0.07	0.0796666
ADCYAP1.4593.11.1	ADCYAP1	PACAP-27	Pituitary adenylate cyclase-activating polypeptide 27	0.054	0.260319	-0.107	0.0149758	-0.161	0.00015757	-0.068	0.0870406	-0.002	0.984098	-0.152	0.0004397	-0.044	0.404289	0.015	0.865615	-0.092	0.0198473
ADCYAP1.4594.22.2	ADCYAP1	PACAP-38	Pituitary adenylate cyclase-activating polypeptide 38	0.106	0.0191319	-0.043	0.43264	-0.149	0.000507007	-0.082	0.0362924	-0.018	0.760261	-0.115	0.00958575	-0.036	0.51534	0.018	0.82881	-0.028	0.534431
ADCYAP1.8285.64.3	ADCYAP1	PACA	Pituitary adenylate cyclase-activating polypeptide	-0.148	0.000898506	-0.164	5.62478e-05	-0.028	0.570342	0.004	0.935803	0.059	0.260606	-0.095	0.0340211	-0.068	0.152445	0.01	0.910239	-0.116	0.00272473
ADCYAP1.8446.4.3	ADCYAP1	PACAP-27	Pituitary adenylate cyclase-activating polypeptide 27	-0.125	0.00554905	-0.141	0.000710895	-0.024	0.634967	0.019	0.65608	0.081	0.108925	-0.095	0.0335475	-0.06	0.224018	0.021	0.804882	-0.161	2.17089e-05
ADCYAP1.8450.36.3	ADCYAP1	PACAP-38	Pituitary adenylate cyclase-activating polypeptide 38	-0.087	0.0589676	-0.009	0.900216	0.102	0.019332	0.076	0.0532934	-0.041	0.454532	0.078	0.0878849	0.009	0.897513	-0.074	0.268978	0.098	0.0127323
ADGRE2.4546.27.3	ADGRE2	EMR2	Adhesion G protein-coupled receptor E2	-0.097	0.0338266	0.041	0.451863	0.091	0.039763	0.027	0.534022	-0.017	0.785979	0.07	0.128911	-0.022	0.709128	-0.049	0.486836	-0.011	0.829397
ADGRF1.11243.90.3	ADGRF1	GPR110	Adhesion G-protein coupled receptor F1	0.053	0.268329	0.024	0.699968	-0.045	0.337087	-0.072	0.0701057	-0.007	0.917699	-0.023	0.647207	-0.028	0.625103	0.014	0.874801	-0.076	0.0568941
ADGRF5.6409.57.3	ADGRF5	GP116	Adhesion G protein-coupled receptor F5	0.07	0.133946	0	0.997983	-0.062	0.174367	-0.144	0.000125766	-0.155	0.0013551	0.013	0.807946	-0.08	0.0819635	-0.102	0.105685	-0.011	0.832314
ADGRG5.4551.72.3	ADGRG5	GP114	Adhesion G-protein coupled receptor G5	0.031	0.541895	-0.035	0.544216	0.065	0.155599	0.093	0.0168101	0.067	0.195213	0.035	0.480697	0.048	0.345352	0.039	0.60684	0.101	0.0100295
ADH1B.9834.62.3	ADH1B	ADH1B	Alcohol dehydrogenase 1B	-0.046	0.342022	0.073	0.127628	0.209	8.09923e-07	0.215	3.68698e-09	0.166	0.000547017	0.183	1.93629e-05	0.183	4.80869e-06	0.136	0.0287392	0.172	4.70007e-06
ADH4.8325.37.3	ADH4	ADH4	Alcohol dehydrogenase 4	0.11	0.0150565	0.069	0.159577	0.054	0.239365	-0.007	0.8906	-0.023	0.691391	0.07	0.128338	-0.004	0.954761	-0.01	0.912976	0.045	0.290742
ADH5.11369.23.3	ADH5	ADHX	Alcohol dehydrogenase class-3	0	0.997915	0.034	0.559036	-0.036	0.443024	0.044	0.281899	0.052	0.327403	-0.04	0.409002	0.025	0.667172	0.044	0.54298	0.088	0.0245961
ADH7.11377.19.3	ADH7	ADH7	Alcohol dehydrogenase class 4 mu/sigma chain	-0.109	0.016319	-0.011	0.879492	0.056	0.224116	0.126	0.000850122	0.084	0.0964302	0.033	0.499682	0.089	0.049599	0.06	0.381426	0.04	0.343689
ADI1.12457.10.3	ADI1	MTND	1,2-dihydroxy-3-keto-5-methylthiopentene dioxygenase	0.055	0.24757	0.091	0.047984	-0.01	0.855401	-0.03	0.480061	-0.048	0.37431	0.022	0.662915	-0.022	0.714506	-0.028	0.730383	0.041	0.336497
ADIPOQ.3554.24.1	ADIPOQ	Adiponectin	Adiponectin	-0.156	0.000464268	0.004	0.961379	0.131	0.00237352	0.23	2.71891e-10	0.13	0.00760636	0.053	0.26444	0.118	0.00591457	0.057	0.415145	0.12	0.00185744
adk.12090.3.3	adk	KAD_MYCTU	Adenylate kinase	0.034	0.496437	-0.072	0.137114	-0.059	0.19556	-0.054	0.179877	-0.057	0.274861	-0.049	0.30838	-0.066	0.170737	-0.059	0.388819	-0.061	0.134143
adk.14491.10.3	adk	KAD_MYCTU	Adenylate kinase	0.059	0.211187	-0.003	0.964344	0.015	0.770226	0.037	0.371347	0.099	0.0461207	-0.024	0.628376	0.018	0.773646	0.07	0.298503	-0.059	0.148963
adk.14491.43.3	adk	KAD_MYCTU	Adenylate kinase	0.065	0.164411	0.046	0.399036	0.092	0.0374135	0.054	0.185483	0.063	0.225789	0.049	0.304572	0.012	0.84912	0.024	0.76255	-0.01	0.836639
adk.14502.11.3	adk	KAD_MYCTU	Adenylate kinase	-0.022	0.674193	-0.09	0.0503935	0.009	0.862468	0.099	0.0100599	0.123	0.011608	-0.061	0.187568	0.013	0.844322	0.064	0.347538	-0.056	0.174399
adk.14502.14.3	adk	KAD_MYCTU	Adenylate kinase	-0.064	0.169046	-0.031	0.596941	0.062	0.174062	0.087	0.0267285	0.033	0.561623	0.007	0.891161	-0.012	0.850278	-0.036	0.640839	0.039	0.359706
adk.7598.15.5	adk	KAD_MYCTU	Adenylate kinase	-0.165	0.000194768	0.081	0.0859654	0.258	4.97257e-10	0.249	5.98776e-12	0.15	0.00196906	0.195	4.79168e-06	0.154	0.000157588	0.08	0.222446	0.137	0.000335751
ADM.14115.34.3	ADM	Adrenomedullin	Adrenomedullin	0.142	0.001467	0.147	0.000364824	0.09	0.0407693	0.023	0.58582	-0.025	0.664066	0.101	0.0246763	0.017	0.776885	-0.027	0.734956	0.125	0.00122984
ADM.7922.5.3	ADM	Adrenomedullin	Adrenomedullin	-0.156	0.000464268	-0.091	0.0481789	0.118	0.00631392	0.138	0.000254327	0.103	0.0376013	0.033	0.496315	0.038	0.484165	0.029	0.720736	-0.036	0.398342
ADM.8518.55.3	ADM	ADML	ADM	-0.103	0.0234485	-0.015	0.82411	0.122	0.00496247	0.181	9.51608e-07	0.147	0.00230578	0.04	0.4154	0.075	0.107016	0.081	0.220034	0.058	0.160349
ADM2.8100.15.3	ADM2	ADM2	ADM2	0.072	0.123788	0.162	6.52156e-05	0.136	0.00151759	0.034	0.421223	-0.076	0.13216	0.187	1.2729e-05	0.057	0.250539	-0.055	0.42613	0.169	6.6792e-06
ADPGK.6221.1.3	ADPGK	ADPGK	ADP-dependent glucokinase	-0.138	0.00209978	-0.141	0.000660613	-0.037	0.434242	0.053	0.193902	0.096	0.0541482	-0.121	0.00609198	-0.029	0.614736	0.039	0.60684	-0.114	0.00324483
ADRBK1.3347.9.2	ADRBK1	BARK1	beta-adrenergic receptor kinase 1	0.026	0.609648	0.015	0.81929	-0.069	0.128454	-0.048	0.24751	-0.041	0.458911	-0.055	0.244886	-0.031	0.575365	-0.028	0.725739	-0.01	0.839455
ADRM1.9057.19.3	ADRM1	ADRM1	Proteasomal ubiquitin receptor ADRM1	-0.137	0.00228002	-0.047	0.383614	0.092	0.0363301	0.153	4.45904e-05	0.135	0.00574316	-0.006	0.909399	0.014	0.81703	0.048	0.498844	-0.023	0.605635
ADSL.5023.23.1	ADSL	PUR8	Adenylosuccinate lyase	-0.109	0.0165662	-0.01	0.882523	0.117	0.00687592	0.152	4.72104e-05	0.11	0.0249202	0.073	0.110177	0.094	0.0364063	0.067	0.323061	0.06	0.139999
ADSS.12644.63.3	ADSS	PURA2	Adenylosuccinate synthetase isozyme 2	0.049	0.311637	0.102	0.0212915	0.097	0.0269318	0.095	0.0143309	0.012	0.847076	0.074	0.106918	0.027	0.642337	-0.019	0.817461	0.054	0.187745
ADSSL1.13998.26.3	ADSSL1	PURA1	Adenylosuccinate synthetase isozyme 1	-0.151	0.000687245	-0.011	0.878667	0.09	0.0419263	0.181	9.60873e-07	0.109	0.0272298	0.046	0.333832	0.107	0.0141753	0.064	0.347744	0.125	0.0011559
AFAP1L1.9889.42.3	AFAP1L1	AF1L1	Actin filament-associated protein 1-like 1	-0.169	0.000138068	0.074	0.12411	0.253	1.23525e-09	0.198	7.17481e-08	0.046	0.398527	0.208	1.0237e-06	0.098	0.0273356	-0.013	0.879629	0.164	1.4249e-05
AFM.4763.31.3	AFM	Afamin	Afamin	0.01	0.849622	-0.027	0.65288	0.052	0.260534	0.076	0.0533147	0.02	0.732675	0.033	0.507217	0.032	0.564845	-0.001	0.991744	0.016	0.727892
AFP.5792.8.2	AFP	AFP	alpha-Fetoprotein	-0.176	6.8472e-05	-0.026	0.666361	0.166	9.72492e-05	0.15	6.22791e-05	0.105	0.0329597	0.082	0.0710308	0.031	0.588309	0.025	0.753595	0.054	0.191848
AGA.10435.2.3	AGA	ASPG	N(4)-(beta-N-acetylglucosaminyl)-L-asparaginase	0.04	0.416228	0.035	0.538993	0.029	0.555967	0.08	0.0419047	0.103	0.0379123	0.025	0.608102	0.084	0.0667408	0.106	0.0951781	0.037	0.396314
AGAP2.14291.53.3	AGAP2	AGAP2	Arf-GAP with GTPase, ANK repeat and PH domain-containing protein 2	0.036	0.467903	-0.114	0.00802495	-0.107	0.0142794	-0.107	0.00513142	-0.018	0.763139	-0.136	0.00184738	-0.125	0.00298238	-0.038	0.623887	-0.194	1.87888e-07
AGAP3.13960.15.3	AGAP3	AGAP3	Arf-GAP with GTPase, ANK repeat and PH domain-containing protein 3	-0.105	0.0203128	-0.105	0.0172903	-0.007	0.896812	0.104	0.00677713	0.192	5.00068e-05	-0.092	0.0412959	0.033	0.550338	0.135	0.0294651	-0.069	0.0844462
AGER.4125.52.2	AGER	sRAGE	Advanced glycosylation end product-specific receptor, soluble	-0.138	0.00206917	0.012	0.864065	0.169	6.84294e-05	0.163	1.23508e-05	0.076	0.136345	0.13	0.00283999	0.081	0.0803803	0.023	0.77287	0.132	0.000565762
AGFG1.11681.8.3	AGFG1	NUPL	Arf-GAP domain and FG repeat-containing protein 1	-0.086	0.0621549	0.021	0.750397	0.252	1.46656e-09	0.252	3.52649e-12	0.127	0.00900608	0.154	0.0003698	0.113	0.00863105	0.035	0.652514	0.078	0.0516215
AGGF1.8051.10.3	AGGF1	AGGF1	Angiogenic factor with G patch and FHA domains 1	-0.025	0.629694	0.017	0.80471	0.124	0.00399994	0.066	0.0968668	-0.021	0.716017	0.086	0.0591325	-0.012	0.854692	-0.065	0.340838	0.06	0.138652
AGO1.11651.24.3	AGO1	AGO1	Protein argonaute-1	-0.208	1.94769e-06	-0.037	0.511187	0.193	4.9137e-06	0.191	1.99751e-07	0.057	0.278564	0.112	0.0113885	0.053	0.288478	-0.021	0.795712	0.048	0.249877
AGR2.4959.2.1	AGR2	AGR2	Anterior gradient protein 2 homolog	0.061	0.195938	-0.07	0.146134	-0.149	0.000481471	-0.12	0.00162704	-0.059	0.264019	-0.095	0.0342951	-0.034	0.543073	-0.011	0.901719	-0.111	0.00421303
AGR3.5668.49.3	AGR3	AGR3	Anterior gradient protein 3 homolog	0	0.995774	0.099	0.026703	0.157	0.000240304	0.003	0.946372	-0.036	0.525587	0.147	0.000684771	0.002	0.977746	-0.049	0.487735	0.03	0.490694
AGRP.2813.11.2	AGRP	ART	Agouti-related protein	0.036	0.467229	0.048	0.366166	0.008	0.876968	-0.114	0.00277191	-0.156	0.00123811	0.038	0.429296	-0.076	0.102421	-0.126	0.0437921	-0.105	0.0068335
AGT.3484.60.2	AGT	Angiotensinogen	Angiotensinogen	-0.079	0.0881724	-0.092	0.0444197	-0.057	0.213635	0.003	0.948275	0.08	0.114741	-0.09	0.0472468	0.003	0.964275	0.061	0.375217	-0.041	0.334681
AHCYL1.12652.37.3	AHCYL1	SAHH2	Adenosylhomocysteinase 2	-0.109	0.0156181	0.057	0.265673	0.049	0.294331	0.091	0.0184818	0.003	0.969904	0.043	0.377167	0.051	0.319252	-0.012	0.893942	0.095	0.0154956
AHSA1.11633.89.3	AHSA1	AHSA1	Activator of 90 kDa heat shock protein ATPase homolog 1	-0.06	0.202212	-0.1	0.0243492	0.009	0.869157	0.052	0.199136	0.094	0.0601775	-0.066	0.15443	-0.016	0.7989	0.036	0.646256	-0.102	0.00897944
AHSG.10966.1.3	AHSG	a2-HS-Glycoprotein	Alpha-2-HS-glycoprotein	0.036	0.470824	0.087	0.0584081	0.052	0.260534	0.003	0.946886	-0.037	0.512302	0.108	0.0151066	0.053	0.289057	-0.001	0.991237	0.107	0.00585914
AHSG.3581.53.3	AHSG	a2-HS-Glycoprotein	Alpha-2-HS-glycoprotein	-0.018	0.737863	0.006	0.928794	0.041	0.387913	-0.014	0.744822	-0.066	0.201005	0.041	0.393661	-0.032	0.563565	-0.067	0.322479	-0.026	0.567715
AHSP.9025.5.3	AHSP	AHSP	Alpha-hemoglobin-stabilizing protein	0.085	0.0673957	0.028	0.640419	0.014	0.789349	-0.003	0.952174	-0.032	0.569748	0.044	0.365342	0.027	0.644647	0.002	0.98753	0.039	0.35896
AIF1.2849.49.1	AIF1	AIF1	Allograft inflammatory factor 1	-0.072	0.122787	-0.014	0.834917	0.109	0.0118589	0.058	0.153498	-0.023	0.701095	0.056	0.236115	-0.035	0.523544	-0.078	0.240983	-0.01	0.83439
AIFM1.13424.51.3	AIFM1	AIF	Apoptosis-inducing factor 1, mitochondrial	0.149	0.000812297	0.222	1.56234e-08	0.059	0.200147	-0.079	0.0444318	-0.14	0.00400007	0.16	0.000200588	0.037	0.501049	-0.077	0.243081	0.092	0.0195697
AIFM1.9522.3.3	AIFM1	AIF	Apoptosis-inducing factor 1, mitochondrial	0.075	0.104693	0.011	0.876454	-0.008	0.882345	0.014	0.745672	0.045	0.411379	-0.015	0.765112	0.009	0.892677	0.047	0.515065	0.017	0.711892
AIMP1.2714.78.2	AIMP1	EMAP-2	Endothelial monocyte-activating polypeptide 2	-0.012	0.826348	-0.072	0.133406	-0.034	0.476329	0.036	0.384982	0.103	0.0373304	-0.091	0.0424254	-0.021	0.731001	0.061	0.368834	-0.041	0.330146
AIP.3839.60.2	AIP	AIP	AH receptor-interacting protein	0.062	0.189527	0.039	0.489385	-0.072	0.107757	-0.029	0.492781	-0.01	0.884472	-0.056	0.230354	-0.003	0.962693	0.01	0.91201	0.015	0.746298
AK1.5012.67.1	AK1	Myokinase, human	Adenylate kinase isoenzyme 1	-0.133	0.00307867	0.093	0.0403414	0.224	1.10591e-07	0.196	9.43469e-08	0.114	0.0197375	0.193	6.22646e-06	0.143	0.000544799	0.07	0.299407	0.145	0.000149099
AK2.11368.32.3	AK2	KAD2	Adenylate kinase 2, mitochondrial	0.061	0.193053	-0.005	0.949095	-0.035	0.462268	-0.011	0.816052	0.095	0.0561554	-0.059	0.205504	-0.003	0.962666	0.081	0.215031	-0.066	0.104037
AK5.13613.23.3	AK5	Adenylate kinase isoenzyme 5	Adenylate kinase isoenzyme 5	0.044	0.368132	0.085	0.0648125	0.025	0.609085	-0.013	0.762674	-0.092	0.0639271	0.057	0.224042	0.012	0.84912	-0.069	0.309439	0.034	0.437549
AKR1A1.4192.10.2	AKR1A1	AK1A1	Alcohol dehydrogenase [NADP(+)]	-0.068	0.14569	0.091	0.046953	0.253	1.13578e-09	0.225	6.46219e-10	0.09	0.071209	0.163	0.000154699	0.07	0.140247	-0.005	0.958771	0.113	0.00360658
AKR1B1.9854.36.3	AKR1B1	Aldose reductase	Aldose reductase	-0.129	0.00399092	0.027	0.650147	0.239	1.09021e-08	0.226	5.77848e-10	0.145	0.00274632	0.16	0.000210392	0.121	0.0045263	0.068	0.311355	0.094	0.0168048
AKR1C1.12618.50.3	AKR1C1	Aldo-keto reductase 1C1	Aldo-keto reductase family 1 member C1	-0.173	8.75718e-05	-0.001	0.989771	0.104	0.0170202	0.192	1.95724e-07	0.132	0.00669774	0.043	0.373318	0.099	0.02563	0.078	0.238766	0.104	0.0075608
AKR7A2.4188.1.2	AKR7A2	Aflatoxin B1 aldehyde reductase	Aflatoxin B1 aldehyde reductase member 2	-0.091	0.0476825	0.046	0.390034	0.034	0.473715	0.087	0.0259926	0.032	0.568695	0.022	0.654701	0.045	0.393595	0.013	0.885998	0.066	0.101498
AKT1.AKT2.AKT3.2867.52.2	AKT1 AKT2 AKT3	PKB a/b/g	RAC-alpha/beta/gamma serine/threonine-protein kinase	-0.085	0.0656658	0.003	0.966025	0.102	0.0197636	0.049	0.230234	-0.046	0.39303	0.072	0.119342	-0.014	0.821925	-0.081	0.214596	0.005	0.933
AKT1.AKT2.AKT3.3392.68.2	AKT1 AKT2 AKT3	PKB a/b/g	RAC-alpha/beta/gamma serine/threonine-protein kinase	-0.091	0.0478537	-0.043	0.436652	0.052	0.265624	0.046	0.269819	-0.012	0.856775	0.009	0.863697	-0.026	0.64931	-0.056	0.421752	-0.03	0.50017
AKT2.14685.17.3	AKT2	PKB beta	RAC-beta serine/threonine-protein kinase	0.05	0.302529	-0.01	0.888205	0.016	0.759878	0.041	0.322094	0.116	0.0175432	-0.022	0.661437	0.02	0.737152	0.094	0.142048	-0.022	0.629959
AKT2.5360.9.2	AKT2	PKB beta	RAC-beta serine/threonine-protein kinase	-0.116	0.00990366	-0.023	0.718455	0.073	0.102977	0.15	6.03263e-05	0.131	0.00737726	-0.003	0.954301	0.048	0.355666	0.064	0.344104	0.026	0.558588
ALB.2690.51.2	ALB	ALBU_BOVIN	Serum albumin_Bovine	-0.073	0.114552	0	0.997612	0.03	0.542404	0.012	0.787615	0.004	0.957159	-0.003	0.949825	-0.038	0.48518	-0.019	0.819017	0.008	0.882544
ALB.3707.12.2	ALB	Albumin	Serum albumin	-0.045	0.350352	0.028	0.635849	0.092	0.0365188	0.124	0.00107358	0.083	0.097689	0.091	0.0443905	0.106	0.0152635	0.081	0.214218	0.134	0.000460313
ALCAM.5451.1.3	ALCAM	ALCAM	CD166 antigen	-0.105	0.0208787	-0.165	4.59353e-05	-0.116	0.00760251	-0.048	0.240533	0.084	0.0952814	-0.176	4.2465e-05	-0.095	0.0336507	0.036	0.645188	-0.206	2.33405e-08
ALDH1A1.11265.8.3	ALDH1A1	Retinal dehydrogenase 1	Retinal dehydrogenase 1	-0.111	0.0140341	-0.134	0.00141725	-0.119	0.00585216	-0.045	0.274856	-0.054	0.305979	-0.163	0.000152003	-0.148	0.000313295	-0.104	0.100572	-0.121	0.00180453
ALDH1A3.9835.16.3	ALDH1A3	AL1A3	Aldehyde dehydrogenase family 1 member A3	-0.091	0.0465762	-0.011	0.879492	0.091	0.0391798	0.053	0.196334	0.078	0.124698	0.071	0.124197	0.032	0.568888	0.055	0.427124	-0.011	0.815596
ALDH3A1.11480.1.3	ALDH3A1	Aldehyde dehydrogenase, class 3	Aldehyde dehydrogenase, dimeric NADP-preferring	-0.074	0.111066	0.048	0.365996	-0.014	0.781649	-0.052	0.204647	-0.082	0.105005	0.015	0.770949	-0.054	0.277548	-0.075	0.261135	0.038	0.379266
ALDH3B1.12940.35.3	ALDH3B1	AL3B1	Aldehyde dehydrogenase family 3 member B1	-0.179	4.82459e-05	0.048	0.375226	0.102	0.0202106	0.128	0.000692276	0.035	0.532625	0.103	0.0212337	0.095	0.0323559	0.024	0.763956	0.12	0.00187377
ALDOA.5864.10.3	ALDOA	aldolase A	Fructose-bisphosphate aldolase A	-0.134	0.0028864	-0.156	0.000125765	-0.013	0.805385	0.04	0.336694	0.075	0.138979	-0.091	0.0442027	-0.032	0.566495	0.013	0.884651	-0.125	0.00124907
ALDOC.9876.20.3	ALDOC	aldolase C	Fructose-bisphosphate aldolase C	-0.098	0.0314341	-0.16	8.37351e-05	-0.004	0.95006	0.076	0.0551903	0.073	0.155723	-0.076	0.0988949	0.01	0.878436	0.017	0.843454	-0.042	0.323282
ALK.8249.124.3	ALK	ALK	ALK tyrosine kinase receptor	-0.044	0.369748	-0.131	0.00178984	-0.143	0.000873601	-0.017	0.694899	0.117	0.0169948	-0.176	4.2465e-05	-0.026	0.654047	0.102	0.107738	-0.168	8.72183e-06
ALKBH5.8793.13.3	ALKBH5	ALKB5	RNA demethylase ALKBH5	-0.164	0.000218272	0.042	0.447018	0.246	3.45851e-09	0.245	1.39838e-11	0.122	0.0123605	0.168	9.85819e-05	0.111	0.00954903	0.034	0.66778	0.145	0.000147591
ALOX15B.12422.143.3	ALOX15B	LX15B	Arachidonate 15-lipoxygenase B	-0.119	0.00832379	0.034	0.548894	0.208	8.72076e-07	0.265	2.18605e-13	0.15	0.00192686	0.123	0.00513958	0.157	0.000112855	0.067	0.326871	0.14	0.00024983
ALPI.10463.23.3	ALPI	Alkaline phosphatase, intestine	Intestinal-type alkaline phosphatase	-0.141	0.00158025	-0.071	0.144971	0.058	0.202421	0.08	0.0410472	0.072	0.159009	0.003	0.949825	0.018	0.766959	0.027	0.733391	-0.024	0.595887
ALPP.7813.6.3	ALPP	Alkaline phosphatase, placental	Alkaline phosphatase, placental type	-0.091	0.0475841	0.06	0.232941	0.153	0.000358521	0.077	0.0510571	-0.037	0.505385	0.157	0.000279388	0.042	0.423859	-0.053	0.452064	0.134	0.000460313
ALPPL2.6706.18.3	ALPPL2	PPBN	Alkaline phosphatase, placental-like	-0.124	0.0060398	0.003	0.968338	0.177	3.06315e-05	0.121	0.00141134	0.027	0.639786	0.151	0.000485893	0.049	0.336235	0	0.998693	0.163	1.57429e-05
ALPPL2.6715.63.3	ALPPL2	PPBN	Alkaline phosphatase, placental-like	0.026	0.618684	0.037	0.508956	0.029	0.547418	0.016	0.725328	-0.049	0.357091	0.058	0.211022	0.021	0.722026	-0.036	0.642686	0.103	0.00862228
AMBN.6522.57.3	AMBN	AMBN	Ameloblastin	0.1	0.0284119	0.209	1.20937e-07	0.1	0.0218208	0.045	0.277712	-0.041	0.460684	0.153	0.000418545	0.092	0.0405013	-0.022	0.785559	0.186	5.94583e-07
AMELX.8578.45.3	AMELX	AMELX	Amelogenin, X isoform	0.13	0.00396028	0.175	1.36614e-05	0.048	0.306813	-0.017	0.706638	-0.094	0.0586244	0.128	0.00341221	0.057	0.250539	-0.044	0.540995	0.147	0.000108537
AMH.4923.79.1	AMH	MIS	Muellerian-inhibiting factor	-0.033	0.51156	0.012	0.863549	0.074	0.102059	0.07	0.0787814	0.002	0.978844	0.072	0.117676	0.059	0.225917	-0.003	0.979645	0.037	0.381721
AMICA1.5094.62.3	AMICA1	JAML1	Junctional adhesion molecule-like	0.068	0.143421	0.039	0.483392	0.007	0.896812	-0.044	0.283216	-0.056	0.28476	0.039	0.419357	-0.023	0.693718	-0.039	0.608249	0.018	0.700896
AMICA1.8232.90.3	AMICA1	JAML1	Junctional adhesion molecule-like	0.101	0.0261105	-0.017	0.792867	-0.013	0.796319	-0.095	0.0137349	-0.024	0.682701	0.025	0.612565	-0.013	0.842471	0.015	0.861508	0.003	0.956938
AMIGO1.9979.13.3	AMIGO1	AMGO1	Amphoterin-induced protein 1	0.006	0.911926	0.066	0.185375	0.016	0.748428	-0.05	0.219883	-0.097	0.0509757	0.066	0.153873	-0.026	0.654617	-0.064	0.347302	0.023	0.607141
AMIGO2.14134.49.3	AMIGO2	AMGO2	Amphoterin-induced protein 2	-0.132	0.00334573	-0.02	0.764426	0.008	0.875951	0.071	0.0736315	0.137	0.00485038	-0.038	0.438629	0.049	0.343378	0.101	0.10942	-0.074	0.0644409
AMIGO2.6914.15.3	AMIGO2	AMGO2	Amphoterin-induced protein 2	-0.166	0.000185459	0.018	0.781228	0.102	0.0197636	0.109	0.00442827	0.108	0.0292794	0.054	0.25661	0.064	0.187825	0.057	0.410103	-0.004	0.938436
AMN.4322.28.3	AMN	AMNLS	Protein amnionless	-0.068	0.147867	0.047	0.385765	0.164	0.000114847	0.062	0.122803	-0.051	0.34156	0.163	0.000157066	0.024	0.689262	-0.065	0.339484	0.126	0.00110989
AMY1A.7918.114.3	AMY1A	Amylase, alpha 1A	Alpha-amylase 1	0.017	0.745231	0.014	0.839812	0.049	0.293865	-0.081	0.0384119	-0.132	0.00669338	0.076	0.0953172	-0.078	0.0929078	-0.124	0.0481466	0.005	0.920991
AMY2B.10439.57.3	AMY2B	Alpha-amylase 2B	Alpha-amylase 2B	-0.185	2.75117e-05	-0.118	0.00563526	0	0.996672	0.045	0.273686	0.062	0.234106	-0.075	0.103656	-0.056	0.261799	-0.006	0.947281	-0.079	0.0460615
ANAPC10.12345.4.3	ANAPC10	APC10	Anaphase-promoting complex subunit 10	-0.123	0.00638092	-0.149	0.000273177	0.014	0.783397	0.12	0.00168344	0.167	0.000468781	-0.076	0.094663	0.015	0.815503	0.095	0.138384	-0.067	0.09531
ANAPC7.11690.47.3	ANAPC7	APC7	Anaphase-promoting complex subunit 7	0.072	0.122358	-0.024	0.706067	-0.094	0.0333879	-0.069	0.0852285	-0.036	0.521801	-0.045	0.344524	-0.009	0.897624	-0.002	0.981548	-0.003	0.957414
ANG.4874.3.1	ANG	Angiogenin	Angiogenin	-0.173	9.10365e-05	0.109	0.0126232	0.179	2.48225e-05	0.194	1.29768e-07	0.114	0.0203192	0.164	0.00014158	0.17	2.48212e-05	0.097	0.127335	0.203	3.96391e-08
ANGPT1.2811.27.1	ANGPT1	Angiopoietin-1	Angiopoietin-1	-0.001	0.991451	0.116	0.00714116	0.117	0.00682579	0.034	0.421223	-0.01	0.882113	0.142	0.00104217	0.071	0.136983	0.009	0.922459	0.101	0.0100295
Angpt2.10378.6.3	Angpt2	ANGP2_MOUSE	Angiopoietin-2_MOUSE	0.063	0.176836	-0.146	0.00038933	-0.155	0.000280841	-0.156	2.81243e-05	-0.036	0.520157	-0.169	9.44554e-05	-0.139	0.000816693	-0.032	0.689174	-0.209	1.57255e-08
ANGPT2.13660.76.3	ANGPT2	Angiopoietin-2	Angiopoietin-2	0.018	0.732874	-0.14	0.000737277	-0.113	0.00919684	-0.11	0.00410272	-0.011	0.863594	-0.15	0.000532978	-0.123	0.00370791	-0.027	0.731606	-0.197	1.0039e-07
ANGPT2.2602.2.2	ANGPT2	Angiopoietin-2	Angiopoietin-2	0.069	0.140606	-0.146	0.000418162	-0.153	0.000331872	-0.17	4.76277e-06	-0.059	0.25782	-0.157	0.000270958	-0.151	0.0002243	-0.051	0.46624	-0.203	3.9658e-08
ANGPT4.2500.2.3	ANGPT4	Angiopoietin-4	Angiopoietin-4	-0.048	0.321204	-0.015	0.830624	0.114	0.00877789	0.05	0.21991	-0.011	0.86273	0.097	0.0305872	0.01	0.882024	-0.037	0.628212	0.068	0.0905907
ANGPTL1.11142.11.3	ANGPTL1	ANGL1	Angiopoietin-related protein 1	-0.053	0.269532	0.044	0.41525	0.07	0.11983	0.037	0.373446	0.03	0.595606	0.074	0.105594	0.063	0.193185	0.045	0.532117	0.004	0.942039
ANGPTL1.9092.33.3	ANGPTL1	ANGL1	Angiopoietin-related protein 1	0.233	7.16142e-08	0.11	0.01204	-0.013	0.797089	-0.081	0.0382249	-0.071	0.165861	0.07	0.129475	0.025	0.674127	0.006	0.946385	0.087	0.0264435
ANGPTL3.10382.1.3	ANGPTL3	ANGL3	Angiopoietin-related protein 3	-0.044	0.367412	0.015	0.826853	0.08	0.0734821	0.116	0.00247575	0.072	0.159993	0.053	0.265109	0.073	0.124249	0.051	0.473773	0.063	0.119874
ANGPTL3.10391.1.3	ANGPTL3	ANGL3	Angiopoietin-related protein 3	0.02	0.710824	-0.07	0.153117	-0.047	0.314264	0.049	0.226401	0.059	0.260606	-0.057	0.224042	0.02	0.743496	0.049	0.486836	0.02	0.655101
ANGPTL3.3281.19.1	ANGPTL3	ANGL3	Angiopoietin-related protein 3	-0.037	0.451313	0.021	0.734757	0.058	0.209888	0.063	0.117683	0.002	0.984098	0.053	0.26021	0.032	0.573886	-0.009	0.916798	0.081	0.0413531
ANGPTL4.3796.79.2	ANGPTL4	ANGL4	Angiopoietin-related protein 4	-0.043	0.375243	0.005	0.945029	-0.047	0.316831	0.046	0.268363	0.117	0.0169948	-0.077	0.0909446	0.055	0.2731	0.102	0.107738	-0.035	0.417891
ANGPTL7.6371.50.3	ANGPTL7	ANGL7	Angiopoietin-related protein 7	0.002	0.971327	0.078	0.0978568	0.111	0.010943	0.089	0.0227955	0.023	0.696204	0.126	0.00411771	0.076	0.104496	0.029	0.714148	0.133	0.000515099
ANK2.7624.19.3	ANK2	ANK2	Ankyrin-2	-0.134	0.0028864	-0.034	0.554793	0.123	0.00443601	0.174	2.80228e-06	0.165	0.000584465	0.031	0.527461	0.071	0.134925	0.088	0.17033	0.04	0.353801
ANKRD1.10398.110.3	ANKRD1	ANKR1	Ankyrin repeat domain-containing protein 1	0.009	0.86725	0.013	0.851496	-0.055	0.231545	-0.08	0.0409154	-0.042	0.441407	-0.017	0.736312	-0.045	0.393001	-0.016	0.848235	-0.049	0.236563
ANKRD27.12445.50.3	ANKRD27	ANR27	Ankyrin repeat domain-containing protein 27	0.078	0.0933725	0.012	0.857006	0.025	0.615877	-0.016	0.722971	0.007	0.921101	0.02	0.685293	-0.032	0.567746	-0.001	0.991744	-0.014	0.77565
ANKRD46.7851.30.3	ANKRD46	ANR46	Ankyrin repeat domain-containing protein 46	0.004	0.950785	-0.114	0.0084899	-0.089	0.0434022	-0.01	0.834555	0.101	0.0415333	-0.155	0.000348246	-0.069	0.14687	0.051	0.467469	-0.149	9.21295e-05
ANP32A.13073.14.3	ANP32A	AN32A	Acidic leucine-rich nuclear phosphoprotein 32 family member A	-0.003	0.960894	0.008	0.916535	0.12	0.0056913	0.116	0.00241465	0.115	0.0185293	0.071	0.120313	0.051	0.317602	0.08	0.222446	0.097	0.0135565
ANP32B.4194.26.3	ANP32B	AN32B	Acidic leucine-rich nuclear phosphoprotein 32 family member B	0.239	3.29808e-08	0.138	0.000926412	0.13	0.00261914	0.015	0.733067	-0.034	0.549356	0.187	1.36658e-05	0.096	0.0322271	-0.003	0.97728	0.168	8.70611e-06
ANTXR1.10464.6.3	ANTXR1	ANTR1	Anthrax toxin receptor 1	0.037	0.460098	0.036	0.533049	-0.034	0.47565	-0.119	0.00179098	-0.166	0.000513719	0.041	0.398388	-0.057	0.245736	-0.11	0.0824894	0.024	0.587447
ANXA1.4960.72.1	ANXA1	annexin I	Annexin A1	-0.012	0.828647	0.041	0.464252	0.076	0.090622	0.082	0.0371273	0.106	0.0322173	0.028	0.572636	0.024	0.692524	0.063	0.350291	0.033	0.453495
ANXA10.13605.16.3	ANXA10	ANX10	Annexin A10	0.069	0.138716	0.041	0.453287	0.061	0.18107	0.081	0.0405023	0.108	0.0286456	0.058	0.212735	0.074	0.114218	0.108	0.0875726	0.106	0.0064281
ANXA2.13700.10.3	ANXA2	annexin II	Annexin A2	-0.105	0.0211411	0.156	0.000136768	0.265	1.64631e-10	0.206	1.95675e-08	0.056	0.292968	0.221	1.76341e-07	0.111	0.009879	0.003	0.975832	0.199	8.13908e-08
ANXA2.4961.17.1	ANXA2	annexin II	Annexin A2	-0.124	0.00607405	0.152	0.000208605	0.273	3.76288e-11	0.217	2.99335e-09	0.065	0.208269	0.219	2.07557e-07	0.106	0.0145012	0.003	0.974498	0.201	5.74093e-08
ANXA5.14158.17.3	ANXA5	Annexin V	Annexin A5	-0.227	1.62954e-07	0.092	0.0432666	0.316	1.07764e-14	0.321	3.11621e-19	0.135	0.00573332	0.232	3.66681e-08	0.169	2.80651e-05	0.034	0.666747	0.205	3.18938e-08
ANXA6.5335.73.3	ANXA6	annexin VI	Annexin A6	0.056	0.237063	0.007	0.923963	-0.012	0.814229	0.05	0.218746	0.131	0.00728011	-0.039	0.422539	0.03	0.598696	0.12	0.0578966	0.039	0.362748
ANXA7.14203.3.3	ANXA7	ANXA7	Annexin A7	0.019	0.724874	0.089	0.053072	0.061	0.177465	-0.022	0.605531	-0.062	0.237605	0.069	0.135864	-0.037	0.494771	-0.057	0.408696	0.051	0.225878
ANXA9.13588.11.3	ANXA9	ANXA9	Annexin A9	0.002	0.977768	-0.019	0.767321	-0.087	0.0502177	-0.141	0.00017844	-0.089	0.0740321	-0.035	0.472793	-0.071	0.131164	-0.046	0.529981	-0.133	0.000516975
AOC1.6209.2.3	AOC1	ABP1	Amiloride-sensitive amine oxidase [copper-containing]	-0.033	0.5159	0.004	0.956117	0.093	0.0347718	-0.006	0.898941	-0.075	0.138314	0.103	0.0214153	-0.008	0.899336	-0.088	0.174277	-0.026	0.555294
AOC2.6434.18.3	AOC2	Amine oxidase	Retina-specific copper amine oxidase	-0.115	0.0109908	0.036	0.527705	0.203	1.48102e-06	0.123	0.00116898	0.007	0.926241	0.147	0.000672813	0.012	0.855641	-0.065	0.337501	0.1	0.0102707
AP1G2.12714.38.3	AP1G2	AP1G2	AP-1 complex subunit gamma-like 2	0.042	0.385806	0	0.997406	0.006	0.911165	-0.047	0.249292	0.025	0.666539	-0.017	0.729513	-0.059	0.231535	-0.001	0.991744	-0.064	0.113882
AP2A2.13621.31.3	AP2A2	AP2A2	AP-2 complex subunit alpha-2	-0.17	0.000124884	-0.142	0.00065563	-0.005	0.919325	0.027	0.525074	0.074	0.14796	-0.091	0.0446449	-0.063	0.198636	0.005	0.963222	-0.153	5.55289e-05
AP4M1.10076.1.3	AP4M1	AP4M1	AP-4 complex subunit mu-1	0.111	0.0141699	0.004	0.956662	-0.058	0.208109	-0.066	0.0991845	-0.068	0.187553	-0.013	0.79957	-0.015	0.804702	-0.032	0.685299	0	0.997754
APAF1.13583.19.3	APAF1	Apaf-1	Apoptotic protease-activating factor 1	-0.033	0.513467	0.002	0.973742	0.144	0.000812718	0.174	2.67389e-06	0.136	0.00528117	0.073	0.109303	0.083	0.0709273	0.077	0.24477	0.063	0.118398
APBB1.12822.34.3	APBB1	APBB1	Amyloid beta A4 precursor protein-binding family B member 1	-0.049	0.307605	-0.05	0.349965	0.14	0.00109561	0.204	2.60596e-08	0.217	4.36342e-06	0.09	0.0461592	0.144	0.000465676	0.179	0.00193221	0.132	0.000595682
APBB1.14206.28.3	APBB1	APBB1	Amyloid beta A4 precursor protein-binding family B member 1	-0.081	0.0788661	-0.036	0.525825	0.088	0.0470842	0.107	0.00523202	0.08	0.112467	0.036	0.464395	0.022	0.714997	0.024	0.76305	0.032	0.470613
APBB2.12753.6.3	APBB2	APBB2	Amyloid beta A4 precursor protein-binding family B member 2	0.042	0.384662	0.003	0.970113	0.001	0.988578	0.016	0.715341	-0.001	0.993495	0.017	0.732039	0.026	0.648117	0.016	0.854139	0.1	0.0103994
APBB2.12761.12.3	APBB2	APBB2	Amyloid beta A4 precursor protein-binding family B member 2	0.041	0.402659	0.071	0.138508	0.138	0.00134056	0.13	0.000610917	0.046	0.399023	0.128	0.00351655	0.083	0.0692768	0.03	0.706124	0.142	0.000200738
APBB3.12784.10.3	APBB3	APBB3	Amyloid beta A4 precursor protein-binding family B member 3	0.106	0.0200367	0.047	0.38872	0.095	0.0315773	0.042	0.307455	0.037	0.507219	0.081	0.0734345	0.031	0.577663	0.027	0.736998	0.054	0.188905
APBB3.13589.10.3	APBB3	APBB3	Amyloid beta A4 precursor protein-binding family B member 3	-0.146	0.00105039	-0.116	0.00697475	0.011	0.838688	0.096	0.0132972	0.103	0.038284	-0.048	0.316307	0.022	0.712655	0.054	0.443341	-0.07	0.0812407
apcA.apcB.8471.53.3	apcA apcB	Allophycocyanin_CYACA	Allophycocyanin_CYACA	0.145	0.00111316	0.055	0.281043	-0.092	0.0374696	-0.048	0.240088	-0.003	0.974599	-0.058	0.211022	0.007	0.918849	0.032	0.686661	0.003	0.960249
APCDD1.6599.5.3	APCDD1	APCD1	Protein APCDD1	-0.172	9.66491e-05	-0.037	0.510354	0.127	0.00317161	0.082	0.0367428	0.007	0.922415	0.071	0.121271	-0.002	0.978145	-0.051	0.468081	-0.022	0.636803
APCS.2474.54.5	APCS	SAP	Serum amyloid P-component	-0.026	0.617172	-0.027	0.658065	0.113	0.00952715	0.112	0.00332048	0.028	0.621759	0.057	0.227908	0.022	0.710866	-0.027	0.736998	0.059	0.149024
APEX1.9849.13.3	APEX1	APEX1	DNA-(apurinic or apyrimidinic site) lyase	0.152	0.00066476	0.122	0.00432179	0.05	0.283321	0.056	0.163838	0.049	0.356112	0.062	0.179684	0.093	0.0386169	0.063	0.355355	0.134	0.000469561
APLN.6622.90.3	APLN	APEL	Apelin	-0.001	0.98061	-0.001	0.982671	0.105	0.0163277	0.082	0.0372477	0.006	0.936958	0.084	0.0633055	0.046	0.374961	-0.023	0.777595	0.068	0.0915694
APLP1.7210.25.3	APLP1	Amyloid-like protein 1	Amyloid-like protein 1	-0.069	0.139751	-0.127	0.00273234	-0.018	0.727162	-0.044	0.288839	-0.065	0.208606	-0.048	0.31084	-0.089	0.0482995	-0.097	0.126707	-0.078	0.0511183
APLP2.10627.87.3	APLP2	APLP2	Amyloid-like protein 2	-0.108	0.0167104	-0.151	0.000225837	-0.205	1.26468e-06	-0.031	0.471616	0.086	0.0888591	-0.246	4.43455e-09	-0.062	0.206733	0.067	0.322479	-0.13	0.000699619
APLP2.7915.31.3	APLP2	APLP2	Amyloid-like protein 2	-0.169	0.000136471	-0.163	5.77111e-05	-0.073	0.107193	0.036	0.388756	0.1	0.042734	-0.171	7.55875e-05	-0.072	0.125103	0.029	0.716342	-0.145	0.000146152
APMAP.10605.22.3	APMAP	APMAP	Adipocyte plasma membrane-associated protein	-0.136	0.00241403	0.028	0.634363	0.237	1.46962e-08	0.195	1.09514e-07	0.076	0.132329	0.154	0.000382369	0.05	0.330778	-0.017	0.837088	0.129	0.000785945
APOA1.2750.3.2	APOA1	Apo A-I	Apolipoprotein A-I	-0.031	0.539939	0.036	0.528125	0.055	0.236921	0.007	0.887546	-0.112	0.0226834	0.061	0.189577	-0.032	0.573433	-0.121	0.0557681	-0.007	0.889276
Apoa1.3748.74.1	Apoa1	APOA1_MOUSE	Apolipoprotein A-I_MOUSE	0.173	9.41909e-05	0.051	0.32711	-0.05	0.279466	-0.026	0.543408	0.019	0.748472	-0.018	0.720554	0.016	0.795941	0.053	0.452612	0.09	0.0224233
APOA2.7127.3.3	APOA2	Apo A-II	Apolipoprotein A-II	-0.099	0.0299374	-0.2	4.86164e-07	-0.184	1.35278e-05	-0.087	0.0255363	-0.017	0.774707	-0.226	8.37566e-08	-0.126	0.00278891	-0.039	0.615002	-0.164	1.36024e-05
APOA5.11318.20.3	APOA5	Apo A-V	Apolipoprotein A-V	0.121	0.0074715	-0.015	0.830384	-0.081	0.0697705	-0.053	0.190044	-0.094	0.0572462	-0.012	0.811743	0.007	0.916511	-0.039	0.607327	0.036	0.404179
APOA5.12908.15.3	APOA5	Apo A-V	Apolipoprotein A-V	-0.058	0.218086	0.038	0.494472	0.138	0.00130273	0.146	9.84392e-05	0.128	0.00892069	0.122	0.00545785	0.134	0.00127499	0.106	0.0951781	0.109	0.0052136
APOA5.9063.9.3	APOA5	Apo A-V	Apolipoprotein A-V	0.031	0.533764	0.031	0.594846	0.006	0.90641	-0.076	0.0548995	-0.129	0.0079535	0.076	0.094663	-0.022	0.719991	-0.082	0.212171	0.072	0.0715401
APOB.2797.56.2	APOB	Apo B	Apolipoprotein B	-0.078	0.0923174	0.007	0.925121	0.135	0.00173775	0.114	0.0028911	-0.011	0.866835	0.1	0.0252205	0.029	0.616116	-0.057	0.407435	0.063	0.119433
APOBEC3G.13930.3.3	APOBEC3G	ABC3G	DNA dC->dU-editing enzyme APOBEC-3G	0.132	0.00332711	0.057	0.265424	-0.06	0.187857	-0.068	0.088567	-0.027	0.642166	-0.051	0.279492	-0.049	0.342334	-0.02	0.814331	-0.005	0.927917
APOC2.6350.43.3	APOC2	Apo C-II	Apolipoprotein C-II	-0.084	0.0707356	-0.037	0.5165	0.051	0.274507	0.11	0.00409761	0.114	0.020324	0.002	0.964031	0.043	0.416666	0.07	0.299407	0.001	0.990064
APOC3.6461.54.3	APOC3	Apo C-III	Apolipoprotein C-III	0.043	0.376366	-0.028	0.648726	-0.114	0.00889993	-0.106	0.0056098	-0.099	0.046071	-0.046	0.335836	-0.041	0.447069	-0.039	0.607122	-0.009	0.850369
APOD.4712.28.2	APOD	Apo D	Apolipoprotein D	0.101	0.0260509	-0.075	0.113173	-0.183	1.67113e-05	-0.137	0.00027572	-0.047	0.388985	-0.167	0.000106704	-0.107	0.0143289	-0.024	0.76691	-0.106	0.00628703
APOD.8262.20.3	APOD	Apo D	Apolipoprotein D	-0.216	7.36696e-07	-0.12	0.00513453	0.149	0.000504372	0.226	5.77848e-10	0.217	4.36342e-06	0.048	0.319518	0.12	0.00483998	0.133	0.0317887	0.092	0.0186792
APOE.2418.55.9	APOE	Apo E	Apolipoprotein E	-0.064	0.174539	-0.198	7.23166e-07	-0.22	1.96581e-07	-0.102	0.00850708	0.047	0.385437	-0.235	2.47556e-08	-0.08	0.0822772	0.043	0.555415	-0.177	2.32372e-06
APOE.2937.10.2	APOE	Apo E3	Apolipoprotein E (isoform E3)	-0.021	0.69795	-0.134	0.00133937	-0.116	0.0077079	-0.108	0.00507965	-0.051	0.336844	-0.113	0.0105072	-0.109	0.0121208	-0.052	0.462875	-0.051	0.220515
APOE.2938.55.2	APOE	Apo E4	Apolipoprotein E (isoform E4)	0.006	0.910279	-0.082	0.081387	-0.087	0.051026	-0.1	0.00921551	-0.074	0.149452	-0.079	0.0814301	-0.09	0.0470471	-0.073	0.272962	-0.02	0.662875
APOE.5312.49.3	APOE	Apo E2	Apolipoprotein E (isoform E2)	0.01	0.858409	-0.059	0.241881	-0.063	0.165092	-0.114	0.00284109	-0.096	0.0530778	-0.037	0.454299	-0.096	0.0313216	-0.077	0.24736	-0.001	0.979576
APOF.12370.30.3	APOF	Apo F	Apolipoprotein F	-0.034	0.500572	0.041	0.458739	0.134	0.00181481	0.128	0.000690143	0.006	0.931134	0.116	0.00860019	0.065	0.17373	-0.02	0.810667	0.11	0.00443656
APOH.8288.27.3	APOH	b2-Glycoprotein I	Beta-2-glycoprotein 1	-0.059	0.214896	0.113	0.00877664	0.119	0.00595869	0.068	0.0878169	-0.033	0.555129	0.125	0.00453451	0.058	0.235154	-0.027	0.732534	0.122	0.00165967
APOL1.11510.31.3	APOL1	Apo L1	Apolipoprotein L1	-0.082	0.0775747	-0.007	0.918151	0.132	0.00221491	0.144	0.000131647	0.046	0.394512	0.084	0.0642409	0.062	0.200315	-0.003	0.97515	0.038	0.372279
APOL1.11510.51.3	APOL1	Apo L1	Apolipoprotein L1	-0.08	0.0853694	-0.047	0.384851	0.084	0.058642	0.106	0.00583833	0.015	0.812063	0.039	0.418239	0.005	0.94669	-0.04	0.599999	0.051	0.217489
APOL1.9506.10.3	APOL1	Apo L1	Apolipoprotein L1	-0.108	0.0174307	0.022	0.726034	0.094	0.0330834	0.098	0.0111553	0.029	0.613709	0.056	0.231023	0.024	0.679712	-0.013	0.883845	-0.015	0.751946
APOM.10445.20.3	APOM	ApoM	Apolipoprotein M	-0.134	0.0028825	0.031	0.603475	0.167	8.89743e-05	0.142	0.000158978	-0.028	0.618399	0.124	0.00490141	0.051	0.311388	-0.081	0.215031	0.068	0.0909409
APOM.14125.5.3	APOM	ApoM	Apolipoprotein M	-0.161	0.000276295	0.062	0.214465	0.297	4.59996e-13	0.292	4.05734e-16	0.092	0.0664405	0.242	8.74816e-09	0.197	5.59853e-07	0.03	0.706124	0.192	2.45056e-07
APOO.9373.405.3	APOO	APOO	MICOS complex subunit MIC26	-0.094	0.0393302	-0.005	0.947447	0.064	0.162364	0.034	0.412649	-0.045	0.402457	0.042	0.386146	-0.021	0.728468	-0.073	0.276636	0.022	0.636118
APP.3171.57.2	APP	amyloid precursor protein	Amyloid beta A4 protein	-0.047	0.33421	-0.055	0.281266	0.021	0.67703	-0.016	0.723208	-0.088	0.0795823	0.022	0.658494	-0.041	0.440683	-0.099	0.121434	0.038	0.373677
APPL1.12825.18.3	APPL1	DP13A	DCC-interacting protein 13-alpha	-0.052	0.275977	0	0.997406	0.161	0.000157559	0.166	8.53203e-06	0.157	0.00112855	0.102	0.0224177	0.094	0.0358002	0.095	0.139677	0.049	0.240296
APRT.10088.37.3	APRT	APT	Adenine phosphoribosyltransferase	-0.088	0.0551075	0.042	0.442813	0.049	0.290136	0.125	0.000933276	0.054	0.305981	0.03	0.541227	0.072	0.129073	0.029	0.714838	0.124	0.00134218
AQP4.11363.58.3	AQP4	AQP4	Aquaporin-4	-0.078	0.0934995	-0.027	0.660862	-0.051	0.27138	0.001	0.990342	-0.009	0.892686	-0.06	0.195602	-0.019	0.75177	-0.014	0.868811	-0.063	0.12446
ARAF.12583.77.3	ARAF	ARAF	Serine/threonine-protein kinase A-Raf	0.082	0.0747115	0.008	0.911746	0.017	0.731539	0.047	0.253838	0.084	0.0957212	-0.011	0.828949	0.007	0.920385	0.057	0.408157	0.049	0.245602
AREG.2970.60.2	AREG	AREG	Amphiregulin	-0.124	0.00593352	0.012	0.865827	0.074	0.102065	0.147	8.49435e-05	0.084	0.0956703	0.037	0.446216	0.098	0.0271748	0.049	0.486836	0.102	0.00866736
ARF3.12578.13.3	ARF3	ARF3	ADP-ribosylation factor 3	0.031	0.541339	-0.03	0.615126	0.038	0.428797	0.017	0.700914	0.038	0.499795	0.003	0.949236	-0.028	0.629447	0.011	0.903754	-0.052	0.208726
ARF6.12425.104.3	ARF6	ARF6	ADP-ribosylation factor 6	-0.041	0.406482	-0.078	0.0968267	0.039	0.415207	0.095	0.0139301	0.133	0.00627499	-0.022	0.656175	0.031	0.579781	0.081	0.215913	-0.013	0.791465
ARFGAP1.11556.19.3	ARFGAP1	ARFG1	ADP-ribosylation factor GTPase-activating protein 1	0.07	0.136412	-0.03	0.614538	-0.021	0.676941	0.024	0.578553	0.1	0.0430766	-0.036	0.462045	0.027	0.640466	0.096	0.136446	-0.017	0.723185
ARFGAP2.11664.32.3	ARFGAP2	ARFG2	ADP-ribosylation factor GTPase-activating protein 2	-0.128	0.00443026	-0.057	0.262799	0.053	0.250608	0.113	0.00314834	0.095	0.0554387	-0.022	0.652775	0.03	0.591521	0.037	0.6287	-0.061	0.133573
ARFIP1.13488.3.3	ARFIP1	ARFP1	Arfaptin-1	0.021	0.697332	-0.025	0.684788	-0.014	0.782244	0.068	0.0900544	0.089	0.0740321	-0.049	0.309055	0.059	0.234605	0.071	0.29544	-0.018	0.693838
ARFIP2.12630.8.3	ARFIP2	ARFP2	Arfaptin-2	-0.009	0.874165	0.059	0.242126	0.085	0.057091	0.001	0.987534	-0.06	0.256643	0.106	0.0167088	-0.005	0.940195	-0.052	0.461561	0.047	0.262189
ARG1.5867.60.3	ARG1	ARGI1	Arginase-1	-0.029	0.570024	-0.017	0.796596	0.052	0.259948	-0.007	0.878146	-0.052	0.331186	0.048	0.319708	-0.028	0.623748	-0.052	0.462406	-0.016	0.741115
argF.15002.16.3	argF	OTC_MYCTU	Ornithine carbamoyltransferase_MYCTU	0.025	0.629951	-0.042	0.446576	-0.024	0.620749	0.015	0.730671	0.033	0.559477	-0.039	0.426684	-0.01	0.883445	0.02	0.813541	-0.055	0.183545
argF.15002.17.3	argF	OTC_MYCTU	Ornithine carbamoyltransferase_MYCTU	-0.028	0.579644	0.005	0.949203	0.076	0.0886901	0.062	0.123319	-0.049	0.361897	0.06	0.195147	0.005	0.936574	-0.075	0.261135	0.032	0.470267
argF.15008.14.3	argF	OTC_MYCTU	Ornithine carbamoyltransferase_MYCTU	-0.014	0.789305	-0.023	0.706808	-0.006	0.902984	0.003	0.950844	-0.032	0.565615	0	0.994259	-0.016	0.789637	-0.035	0.657318	-0.001	0.979094
argF.15008.28.3	argF	OTC_MYCTU	Ornithine carbamoyltransferase_MYCTU	-0.04	0.410654	-0.051	0.326007	-0.024	0.629519	0.031	0.46035	0.086	0.0874012	-0.06	0.19927	-0.009	0.888556	0.051	0.468756	-0.021	0.650014
ARHGAP1.11955.1.3	ARHGAP1	RHG01	Rho GTPase-activating protein 1	-0.091	0.0472421	-0.028	0.639857	0.08	0.0746172	0.13	0.000612088	0.173	0.000308131	-0.02	0.694843	0.017	0.787169	0.088	0.169584	-0.044	0.293513
ARHGAP1.9815.5.3	ARHGAP1	RHG01	Rho GTPase-activating protein 1	-0.04	0.411209	0.04	0.472868	0.148	0.000559905	0.221	1.51488e-09	0.196	3.76651e-05	0.053	0.261145	0.095	0.0331456	0.109	0.0858056	0.086	0.0288653
ARHGAP25.11333.82.3	ARHGAP25	RHG25	Rho GTPase-activating protein 25	0.211	1.37923e-06	0.014	0.836623	-0.115	0.00826978	-0.137	0.00029133	-0.047	0.385437	-0.089	0.0488711	-0.082	0.0755145	-0.019	0.826049	-0.099	0.0110356
ARHGAP30.12807.89.3	ARHGAP30	RHG30	Rho GTPase-activating protein 30	-0.031	0.542225	-0.125	0.00305108	-0.133	0.00211012	0.005	0.913638	0.101	0.041084	-0.181	2.42493e-05	-0.029	0.606027	0.078	0.235986	-0.156	3.96623e-05
ARHGAP36.6289.78.3	ARHGAP36	RHG36	Rho GTPase-activating protein 36	0.108	0.017029	0.075	0.117968	0.071	0.116021	0.037	0.38199	-0.028	0.618781	0.095	0.0341782	0.032	0.567746	-0.013	0.883845	0.108	0.00570107
ARHGAP5.14748.31.3	ARHGAP5	RHG05	Rho GTPase-activating protein 5	-0.211	1.28391e-06	-0.045	0.400328	0.13	0.00265098	0.182	8.57926e-07	0.118	0.016034	0.053	0.260431	0.063	0.192114	0.042	0.570525	0.023	0.605635
ARHGDIA.6454.38.3	ARHGDIA	Rho-GDIa	Rho GDP-dissociation inhibitor 1	0.069	0.141893	-0.097	0.0304517	-0.204	1.47508e-06	-0.103	0.00762472	0.004	0.95604	-0.187	1.31234e-05	-0.058	0.239626	0.028	0.728623	-0.111	0.00416517
ARHGDIB.9846.32.3	ARHGDIB	Rho-GDI beta	Rho GDP-dissociation inhibitor 2	0.01	0.849622	0.058	0.253485	0.104	0.0169766	0.058	0.151695	-0.016	0.793192	0.064	0.167566	-0.017	0.783252	-0.062	0.363079	0.02	0.658053
ARHGEF1.13976.9.3	ARHGEF1	ARHG1	Rho guanine nucleotide exchange factor 1	-0.092	0.0446105	0.065	0.1924	0.239	1.18127e-08	0.218	2.18056e-09	0.094	0.0601402	0.168	9.61279e-05	0.092	0.0394677	0.013	0.879843	0.185	6.62782e-07
ARHGEF10.9061.3.3	ARHGEF10	ARHGA	Rho guanine nucleotide exchange factor 10	0.029	0.570212	0.082	0.0774024	0.021	0.677962	-0.013	0.778597	-0.032	0.568711	0.032	0.518623	-0.008	0.910269	-0.023	0.783457	0.049	0.236899
ARHGEF2.12848.9.3	ARHGEF2	ARHG2	Rho guanine nucleotide exchange factor 2	0.164	0.000208124	-0.001	0.991122	-0.044	0.346894	-0.081	0.040263	-0.069	0.183621	-0.006	0.914873	-0.051	0.309511	-0.037	0.632874	-0.012	0.811493
ARHGEF25.13519.112.3	ARHGEF25	ARHGP	Rho guanine nucleotide exchange factor 25	-0.151	0.000686175	-0.04	0.469231	0.091	0.038852	0.17	4.64874e-06	0.146	0.00256077	0	0.997708	0.047	0.361795	0.065	0.341474	0.014	0.776882
ARHGEF7.13932.45.3	ARHGEF7	COOL-1	Rho guanine nucleotide exchange factor 7	0.174	7.89487e-05	0.047	0.377825	-0.013	0.806714	-0.018	0.688086	0.019	0.747964	0.018	0.721437	0.032	0.567746	0.055	0.432056	0.043	0.315687
ARID1A.9898.161.3	ARID1A	ARI1A	AT-rich interactive domain-containing protein 1A	0.044	0.362197	0.128	0.00230752	0.185	1.21822e-05	0.045	0.277643	-0.08	0.116496	0.182	2.22613e-05	0.018	0.773646	-0.098	0.121573	0.089	0.023339
ARID3A.3875.62.1	ARID3A	ARI3A	AT-rich interactive domain-containing protein 3A	-0.056	0.234	-0.007	0.923705	0.184	1.49656e-05	0.143	0.000143696	0.02	0.735046	0.12	0.00630553	0.048	0.348172	-0.036	0.640839	0.098	0.0124815
ARL1.12392.30.3	ARL1	ARL1	ADP-ribosylation factor-like protein 1	0.001	0.98735	-0.005	0.949845	0.112	0.0101395	0.086	0.028217	0.059	0.264108	0.066	0.156229	0.021	0.727818	0.025	0.757679	0.069	0.0879757
ARL11.12433.8.3	ARL11	ARL11	ADP-ribosylation factor-like protein 11	0.025	0.631191	0.024	0.699968	0.086	0.05142	0.087	0.0254857	0.087	0.0838195	0.077	0.0906204	0.066	0.170264	0.082	0.21043	0.094	0.0172252
ARL2.12587.65.3	ARL2	ARL2	ADP-ribosylation factor-like protein 2	-0.151	0.000686945	-0.08	0.0882955	0.131	0.00239871	0.143	0.000144857	0.118	0.0155623	0.032	0.511138	0.027	0.645362	0.039	0.606746	0.01	0.836247
ARL3.12571.14.3	ARL3	ARL3	ADP-ribosylation factor-like protein 3	-0.108	0.0172776	-0.02	0.763447	-0.013	0.801885	0.034	0.414406	-0.008	0.902603	-0.038	0.435867	-0.022	0.717922	-0.031	0.69375	0.009	0.864708
ARL6IP5.13503.19.3	ARL6IP5	PRAF3	PRA1 family protein 3	0.067	0.149974	0.109	0.0127468	0.115	0.00787599	0.044	0.292474	-0.022	0.707726	0.144	0.000926745	0.07	0.143339	-0.006	0.946385	0.118	0.00234386
ARL8B.8569.147.3	ARL8B	ARL8B	ADP-ribosylation factor-like protein 8B	-0.084	0.0676457	-0.124	0.00358899	-0.069	0.125558	0.04	0.34095	0.143	0.00314444	-0.122	0.00562443	-0.005	0.94669	0.109	0.0858056	-0.089	0.024209
ARMC10.9107.59.3	ARMC10	ARM10	Armadillo repeat-containing protein 10	-0.081	0.0807139	-0.038	0.503001	-0.008	0.876134	0.089	0.0214278	0.163	0.000683687	-0.067	0.149251	0.043	0.415654	0.116	0.0654993	-0.043	0.314961
ARMC5.8785.1.3	ARMC5	ARMC5	Armadillo repeat-containing protein 5	-0.035	0.479443	-0.003	0.971765	-0.015	0.778984	0.055	0.177341	0.091	0.0683988	-0.003	0.952781	0.071	0.135177	0.104	0.100341	-0.012	0.799764
ARMC5.8816.44.3	ARMC5	ARMC5	Armadillo repeat-containing protein 5	-0.084	0.0679576	-0.015	0.8285	0.072	0.112523	0.097	0.0125769	0.034	0.543385	0.055	0.238633	0.057	0.253	0.01	0.906335	0.101	0.0095901
ARMC5.9945.8.3	ARMC5	ARMC5	Armadillo repeat-containing protein 5	0.103	0.0232719	0.032	0.58699	0.015	0.77278	0.012	0.795372	0.014	0.819169	0.02	0.693278	0.013	0.837365	0.019	0.8262	0.043	0.314961
ARPC1B.12689.56.3	ARPC1B	ARC1B	Actin-related protein 2/3 complex subunit 1B	0.064	0.169815	0.048	0.375023	0.061	0.182769	0.005	0.913638	-0.001	0.988143	0.018	0.726846	-0.067	0.159508	-0.047	0.515957	-0.01	0.846932
ARPC3.13573.5.3	ARPC3	p21-ARC	Actin-related protein 2/3 complex subunit 3	0.113	0.0120708	0.073	0.127149	0.086	0.05142	0.027	0.531083	0.007	0.9212	0.054	0.252583	-0.024	0.678985	-0.024	0.766479	0.012	0.806051
ARPP19.4963.19.1	ARPP19	ARP19	cAMP-regulated phosphoprotein 19	-0.022	0.669526	0.029	0.628483	0.113	0.00944036	0.084	0.0314498	-0.011	0.871705	0.134	0.00204294	0.075	0.108608	-0.001	0.988784	0.177	2.13648e-06
ARPP21.12860.7.3	ARPP21	cAMP-regulated phosphoprotein 21	cAMP-regulated phosphoprotein 21	0.059	0.213064	-0.053	0.314166	-0.054	0.239336	-0.05	0.225442	-0.072	0.159256	-0.007	0.89644	0.004	0.954761	-0.038	0.626713	0.003	0.957509
ARRB1.12643.4.3	ARRB1	ARRB1	Beta-arrestin-1	0.001	0.982757	0.053	0.304874	0.04	0.400687	-0.047	0.248531	-0.118	0.0159663	0.077	0.0918378	-0.016	0.794519	-0.088	0.170276	0.048	0.25491
ARRDC3.12352.70.3	ARRDC3	ARRD3	Arrestin domain-containing protein 3	-0.155	0.000511561	0.063	0.207454	0.185	1.24738e-05	0.14	0.000191977	0.002	0.979989	0.155	0.000349904	0.059	0.232894	-0.044	0.553315	0.074	0.0630274
ARSA.3583.54.4	ARSA	Arylsulfatase A	Arylsulfatase A	-0.096	0.0360772	-0.076	0.11119	-0.12	0.0055825	0.037	0.382983	0.109	0.0272499	-0.145	0.000852866	0.021	0.726751	0.103	0.102034	-0.01	0.847276
ARSA.8790.6.3	ARSA	Arylsulfatase A	Arylsulfatase A	-0.046	0.341241	-0.024	0.699968	0.126	0.00354309	0.157	2.77463e-05	0.145	0.00288318	0.087	0.0537321	0.102	0.0211306	0.118	0.0599802	0.119	0.00211107
ARSB.3172.28.2	ARSB	ARSB	Arylsulfatase B	-0.084	0.0682777	0.012	0.866113	0.099	0.0234252	0.125	0.000950247	0.042	0.441581	0.063	0.174777	0.067	0.158912	0.002	0.9809	0.075	0.0619539
ARSK.8269.327.3	ARSK	ARSK	Arylsulfatase K	-0.214	9.35135e-07	-0.056	0.272711	0.023	0.649429	0.19	2.57289e-07	0.168	0.000468781	-0.042	0.391279	0.103	0.0184554	0.112	0.0784575	0.076	0.0588169
ART3.10970.3.3	ART3	NAR3	Ecto-ADP-ribosyltransferase 3	-0.213	1.04535e-06	-0.048	0.363926	0.057	0.214919	0.104	0.00660288	0.103	0.0379123	-0.032	0.518623	-0.012	0.847556	0.022	0.792153	-0.064	0.11404
ART3.7970.315.3	ART3	NAR3	Ecto-ADP-ribosyltransferase 3	-0.203	3.43811e-06	-0.055	0.283228	0.052	0.263079	0.094	0.015132	0.09	0.0709451	-0.038	0.43883	-0.027	0.646428	0.007	0.937161	-0.078	0.0518643
ART4.6576.1.3	ART4	ART4	Ecto-ADP-ribosyltransferase 4	0.036	0.474837	0.044	0.416512	0.034	0.474077	0.017	0.702506	0.06	0.247849	0.022	0.656017	0.024	0.681	0.042	0.564514	0.001	0.989195
ARTN.2939.10.2	ARTN	Artemin	Artemin	-0.085	0.0672272	-0.068	0.161367	0.135	0.00175124	0.163	1.22758e-05	0.144	0.0030733	0.05	0.289529	0.063	0.197341	0.066	0.332732	0.03	0.498461
ASAH1.5748.20.3	ASAH1	Acid ceramidase	Acid ceramidase	0.022	0.675299	0.08	0.0911118	0.162	0.000138138	0.059	0.142635	-0.068	0.18866	0.188	1.15895e-05	0.057	0.252688	-0.064	0.348081	0.133	0.000547791
ASAH2.3212.30.3	ASAH2	ASAH2	Neutral ceramidase	-0.017	0.754255	-0.117	0.00670483	-0.07	0.121763	-0.012	0.799589	0.032	0.570834	-0.12	0.00623655	-0.037	0.497277	0.007	0.937161	-0.107	0.00577459
ASAP2.13518.5.3	ASAP2	ASAP2	Arf-GAP with SH3 domain, ANK repeat and PH domain-containing protein 2	0.114	0.0113313	0.101	0.0237872	0.025	0.611629	0.038	0.370029	0.024	0.672215	0.047	0.323132	0.046	0.374597	0.039	0.604549	0.079	0.0457693
ASCC1.10647.18.3	ASCC1	ASCC1	Activating signal cointegrator 1 complex subunit 1	0.068	0.145216	0.068	0.167517	0.073	0.1038	0.075	0.0586875	0.086	0.0892087	0.074	0.104542	0.067	0.163729	0.08	0.227153	0.119	0.00209533
ASGR1.5452.71.3	ASGR1	ASGR1	Asialoglycoprotein receptor 1	-0.078	0.0923814	-0.055	0.287532	0.107	0.0142371	0.113	0.00317866	0.041	0.45583	0.05	0.290824	0.048	0.3451	0.002	0.984616	0.009	0.865
ASGR2.9474.22.3	ASGR2	ASGR2	Asialoglycoprotein receptor 2	-0.052	0.282244	-0.04	0.465582	0.064	0.159199	0.09	0.0200541	0.113	0.0213628	0.019	0.700154	0.047	0.363736	0.076	0.251228	-0.04	0.354411
ASH1L.12622.96.3	ASH1L	ASH1L	Histone-lysine N-methyltransferase ASH1L	-0.131	0.00363099	0.002	0.97849	0.131	0.00243035	0.094	0.015767	0.091	0.0675278	0.069	0.135452	0.012	0.855242	0.025	0.750589	0.038	0.374342
ASH2L.12832.10.3	ASH2L	ASH2L	Set1/Ash2 histone methyltransferase complex subunit ASH2	-0.065	0.165513	-0.079	0.091712	-0.029	0.552719	0.07	0.078301	0.072	0.158728	-0.057	0.224185	0.036	0.514774	0.045	0.534862	0.008	0.872282
ASIC4.6951.26.3	ASIC4	ASIC4	Acid-sensing ion channel 4	-0.046	0.341944	-0.082	0.081387	-0.07	0.118921	0.039	0.345942	0.099	0.0465728	-0.103	0.0205308	0.023	0.69899	0.087	0.175902	-0.079	0.0486031
ASIP.5676.54.3	ASIP	ASIP	Agouti-signaling protein	-0.156	0.000450912	0.029	0.623843	0.162	0.000136004	0.139	0.000231926	0.029	0.60951	0.122	0.00559164	0.07	0.140247	-0.009	0.919676	0.054	0.191429
ASL.11241.8.3	ASL	ARLY	Argininosuccinate lyase	-0.068	0.14634	0.014	0.834775	0.062	0.171317	0.03	0.47754	0.012	0.846189	0.049	0.301943	0.027	0.642764	0.012	0.895099	-0.021	0.648383
ASMTL.10089.7.3	ASMTL	ASML	N-acetylserotonin O-methyltransferase-like protein	-0.143	0.00140023	0.041	0.459994	0.161	0.0001634	0.173	2.90282e-06	0.092	0.0651133	0.089	0.0488084	0.052	0.297535	0.017	0.838096	0.083	0.0370617
ASNA1.13620.10.3	ASNA1	ASNA	ATPase ASNA1	-0.103	0.0227548	0.03	0.615127	0.166	9.7103e-05	0.128	0.000695336	0.021	0.728846	0.136	0.00179996	0.064	0.185483	-0.016	0.851267	0.116	0.00273553
ASPH.6998.106.3	ASPH	HAAH	Aspartyl/asparaginyl beta-hydroxylase	-0.14	0.0017259	-0.009	0.900775	0.029	0.54618	0.051	0.208914	0.053	0.318856	0.009	0.862741	0.05	0.330376	0.039	0.611089	-0.012	0.805717
ASPN.6451.64.3	ASPN	ASPN	Asporin	-0.12	0.0077737	-0.102	0.0224844	-0.082	0.0664253	0.037	0.374335	0.074	0.147832	-0.106	0.0172171	0.027	0.642491	0.071	0.286811	-0.076	0.0556901
ASPRV1.10902.53.3	ASPRV1	APRV1	Retroviral-like aspartic protease 1	0.06	0.202138	-0.201	4.14888e-07	-0.207	9.79707e-07	-0.212	6.57688e-09	-0.096	0.0522243	-0.189	1.10265e-05	-0.171	2.197e-05	-0.065	0.343789	-0.188	4.40249e-07
ASPRV1.13023.8.3	ASPRV1	APRV1	Retroviral-like aspartic protease 1	-0.107	0.0185309	0.075	0.118978	0.151	0.000417044	0.089	0.0225632	-0.021	0.715959	0.111	0.0120792	-0.019	0.751891	-0.083	0.204395	0.063	0.120767
ASTL.7993.23.3	ASTL	ASTL	Astacin-like metalloendopeptidase	-0.056	0.233495	0.01	0.887714	0.127	0.00334998	0.065	0.103909	-0.053	0.316281	0.12	0.00646878	0.019	0.75824	-0.072	0.282848	0.093	0.0173977
ATAD1.6625.31.3	ATAD1	ATAD1	ATPase family AAA domain-containing protein 1	0.028	0.589983	-0.044	0.422163	-0.081	0.0698255	-0.019	0.667907	0.046	0.393174	-0.099	0.0264169	-0.029	0.609021	0.037	0.636164	-0.049	0.244823
ATAD2.13043.157.3	ATAD2	ATAD2	ATPase family AAA domain-containing protein 2	-0.041	0.396006	0.052	0.323202	0.076	0.0884921	-0.01	0.820763	-0.123	0.0115724	0.099	0.0271484	-0.02	0.73558	-0.118	0.0600334	0.058	0.156786
ATF6.11277.23.3	ATF6	ATF6A	Cyclic AMP-dependent transcription factor ATF-6 alpha	-0.12	0.00784351	-0.013	0.852628	0.039	0.411329	0.005	0.922477	-0.068	0.191024	0.007	0.899475	-0.047	0.361279	-0.102	0.107738	-0.045	0.282623
ATF6B.11387.3.3	ATF6B	ATF6B	Cyclic AMP-dependent transcription factor ATF-6 beta	-0.039	0.425859	-0.124	0.00333795	-0.097	0.0279512	0.027	0.526217	0.141	0.00380196	-0.144	0.000893769	0.018	0.770677	0.117	0.0625811	-0.111	0.00436962
ATG4B.13629.25.3	ATG4B	ATG4B	Cysteine protease ATG4B	-0.093	0.0416841	0.064	0.195756	0.15	0.000444509	0.076	0.0540159	0.006	0.938513	0.134	0.00207816	0.023	0.705807	-0.024	0.767391	0.083	0.0357208
ATG5.12597.68.3	ATG5	Autophagy protein 5	Autophagy protein 5	0.154	0.000576411	0.053	0.30291	-0.051	0.268248	-0.107	0.00553048	-0.068	0.187553	0.048	0.313643	0.018	0.769962	0.025	0.760436	-0.015	0.762675
ATG7.12627.97.3	ATG7	ATG7	Ubiquitin-like modifier-activating enzyme ATG7	-0.062	0.185069	0.041	0.460787	0.161	0.00015757	0.112	0.00337282	0.036	0.520107	0.136	0.00175104	0.057	0.245784	0.011	0.900966	0.096	0.0144095
ATP13A1.13659.36.3	ATP13A1	AT131	Manganese-transporting ATPase 13A1	-0.038	0.438467	-0.026	0.666361	-0.013	0.804807	-0.028	0.511334	-0.041	0.462696	-0.031	0.532935	-0.042	0.425193	-0.053	0.447674	-0.061	0.133761
ATP1A1.11993.227.3	ATP1A1	AT1A1	Sodium/potassium-transporting ATPase subunit alpha-1	0.041	0.397025	0.19	2.00681e-06	0.113	0.00950652	0.018	0.685146	-0.088	0.080526	0.177	3.77748e-05	0.071	0.136271	-0.058	0.397468	0.157	3.6532e-05
ATP1B1.13392.13.3	ATP1B1	AT1B1	Sodium/potassium-transporting ATPase subunit beta-1	-0.142	0.0014544	-0.251	1.1002e-10	-0.217	2.89108e-07	-0.127	0.000760326	-0.003	0.97456	-0.291	2.61819e-12	-0.199	4.69469e-07	-0.055	0.4336	-0.303	9.62573e-17
ATP1B2.7218.87.3	ATP1B2	AT1B2	Sodium/potassium-transporting ATPase subunit beta-2	-0.141	0.00167408	-0.047	0.380143	0	0.992435	0.112	0.00334662	0.138	0.00452587	-0.049	0.308192	0.068	0.157758	0.1	0.112982	-0.007	0.887958
ATP1B3.8990.42.3	ATP1B3	AT1B3	Sodium/potassium-transporting ATPase subunit beta-3	-0.025	0.62902	-0.004	0.960145	0.059	0.197096	0.084	0.0325467	0.084	0.0971043	0.029	0.563295	0.073	0.120734	0.064	0.34889	0.021	0.644546
ATP1B4.9933.49.3	ATP1B4	AT1B4	Protein ATP1B4	-0.077	0.096539	0.039	0.481236	0.119	0.00594798	0.033	0.428459	-0.085	0.0909202	0.097	0.030136	-0.029	0.607601	-0.114	0.072324	-0.006	0.90232
ATP2A3.13510.7.3	ATP2A3	AT2A3	Sarcoplasmic/endoplasmic reticulum calcium ATPase 3	0.052	0.277023	-0.024	0.699968	0.073	0.1073	0.037	0.374157	0.063	0.225206	0.063	0.173799	0.022	0.708939	0.06	0.385835	0.076	0.0588169
ATP4B.9994.217.3	ATP4B	ATP4B	Potassium-transporting ATPase subunit beta	0.01	0.861783	0.024	0.699968	0.161	0.000154899	0.148	7.82531e-05	0.101	0.0414023	0.105	0.0180524	0.055	0.267236	0.044	0.54427	0.074	0.0630297
ATP5B.4965.27.1	ATP5B	ATP synthase beta chain	ATP synthase subunit beta, mitochondrial	0.006	0.910279	-0.093	0.0414077	-0.001	0.981285	0.06	0.135651	0.04	0.46902	-0.049	0.309396	-0.002	0.980875	0.01	0.910466	-0.04	0.346467
ATP5J.7788.1.3	ATP5J	CF6	ATP synthase-coupling factor 6, mitochondrial	0.272	1.78488e-10	0.047	0.377279	0.045	0.33856	0.005	0.921927	0.012	0.858244	0.058	0.21083	0.049	0.333842	0.027	0.731606	0.004	0.946662
ATP5J2.11539.4.3	ATP5J2	ATPK	ATP synthase subunit f, mitochondrial	0.301	1.09344e-12	0.088	0.0565507	-0.152	0.000392304	-0.278	9.30393e-15	-0.179	0.00018347	-0.006	0.914873	-0.053	0.291678	-0.043	0.559446	-0.087	0.0280117
ATP5O.9202.309.3	ATP5O	ATPO	ATP synthase subunit O, mitochondrial	0.09	0.0499023	0.048	0.365965	-0.024	0.634189	0.07	0.0769656	0.099	0.0467345	-0.045	0.344524	0.056	0.262052	0.085	0.185431	0.081	0.042387
ATRAID.10823.19.3	ATRAID	ARAID	All-trans retinoic acid-induced differentiation factor	0.099	0.0297854	0.192	1.50763e-06	0.086	0.0530793	-0.02	0.644048	-0.114	0.0203753	0.154	0.000370947	0.035	0.520297	-0.08	0.227153	0.134	0.00048851
AURKA.3091.70.2	AURKA	Aurora kinase A	Aurora kinase A	0.078	0.0939828	-0.115	0.00795436	-0.208	8.77233e-07	-0.12	0.00165975	-0.002	0.979326	-0.176	4.17585e-05	-0.049	0.339409	0.036	0.643545	-0.149	8.84753e-05
AURKB.3346.72.2	AURKB	AURKB	Aurora kinase B	0.037	0.456732	0.025	0.688415	0.042	0.372772	0.005	0.913638	-0.019	0.753862	0.04	0.414245	-0.014	0.820439	-0.025	0.760895	0.023	0.618498
AXIN2.12925.105.3	AXIN2	AXIN2	Axin-2	0.127	0.00484542	0.004	0.962729	-0.154	0.000308803	-0.171	3.87957e-06	-0.095	0.0564133	-0.072	0.117487	-0.074	0.111603	-0.017	0.842263	-0.015	0.762675
AXIN2.8429.16.3	AXIN2	AXIN2	Axin-2	0.201	4.30793e-06	0.078	0.0992227	-0.05	0.281562	-0.159	2.10686e-05	-0.118	0.0157758	0.013	0.805466	-0.083	0.0684962	-0.067	0.322208	-0.037	0.389232
AXL.10574.10.3	AXL	AXL	Tyrosine-protein kinase receptor UFO	0.042	0.391792	0.16	8.85308e-05	0.131	0.0024815	0.038	0.363097	0	0.997923	0.178	3.5285e-05	0.113	0.00854598	0.03	0.712168	0.098	0.0119478
AZGP1.9312.8.3	AZGP1	AZGP1	Zinc-alpha-2-glycoprotein	-0.021	0.691639	-0.026	0.669343	0.054	0.244231	0.152	4.77382e-05	0.138	0.00472595	0.029	0.551129	0.095	0.0333351	0.108	0.0875726	0.064	0.114581
AZU1.14713.46.3	AZU1	Azurocidin	Azurocidin	-0.169	0.000134176	0.016	0.812889	0.185	1.31074e-05	0.145	0.000120444	0.022	0.712335	0.145	0.0008215	0.054	0.277667	-0.036	0.64272	0.108	0.00570107
AZU1.2751.16.2	AZU1	Azurocidin	Azurocidin	-0.082	0.0772645	0.046	0.39468	0.143	0.00087822	0.089	0.0215756	-0.013	0.843749	0.13	0.00291877	0.05	0.324521	-0.031	0.703007	0.139	0.000289181
B2M.3485.28.2	B2M	b2-Microglobulin	Beta-2-microglobulin	0.078	0.094242	-0.003	0.969587	-0.012	0.814876	-0.056	0.16349	-0.031	0.578977	-0.004	0.937035	-0.028	0.623447	-0.03	0.706124	-0.02	0.671046
B3GALT1.9541.15.3	B3GALT1	B3GT1	Beta-1,3-galactosyltransferase 1	-0.065	0.163375	0.037	0.519377	0.081	0.0703616	0.056	0.161999	0.012	0.848995	0.075	0.102785	0.044	0.405011	0.003	0.97632	0.056	0.173323
B3GALT2.11638.42.3	B3GALT2	B3GT2	Beta-1,3-galactosyltransferase 2	-0.2	4.84275e-06	-0.194	1.1882e-06	-0.016	0.757976	0.074	0.0627078	0.147	0.00233486	-0.128	0.00331937	-0.054	0.280472	0.06	0.385835	-0.159	2.584e-05
B3GALT6.7981.230.3	B3GALT6	B3GT6	Beta-1,3-galactosyltransferase 6	-0.081	0.0822147	0.008	0.912669	0.154	0.000314648	0.214	4.71515e-09	0.186	9.19408e-05	0.099	0.02756	0.162	6.25818e-05	0.136	0.0287392	0.139	0.000263568
B3GALTL.5727.35.3	B3GALTL	B3GLT	Beta-1,3-glucosyltransferase	-0.05	0.293463	0.05	0.342793	0.03	0.538747	0.079	0.0445653	0.074	0.145707	0.05	0.293274	0.105	0.0162181	0.09	0.159815	0.105	0.00680676
B3GAT3.6897.38.3	B3GAT3	B3GA3	Galactosylgalactosylxylosylprotein 3-beta-glucuronosyltransferase 3	-0.126	0.00512885	-0.173	1.76529e-05	-0.119	0.00612749	-0.023	0.585584	0.025	0.657789	-0.182	2.30429e-05	-0.085	0.0622922	-0.014	0.870019	-0.131	0.00062383
B3GNT1.8259.25.3	B3GNT1	B3GN1	Beta-1,4-glucuronyltransferase 1	-0.019	0.719469	-0.08	0.090017	-0.061	0.182153	-0.016	0.719485	-0.003	0.972089	-0.048	0.316028	0.002	0.972691	0.001	0.993385	-0.035	0.417293
B3GNT2.7980.72.3	B3GNT2	B3GN2	N-acetyllactosaminide beta-1,3-N-acetylglucosaminyltransferase 2	-0.116	0.0098623	-0.157	0.000112821	-0.087	0.0484557	-0.038	0.360309	0.051	0.342257	-0.145	0.000836853	-0.074	0.116936	0.008	0.925987	-0.208	1.9146e-08
B3GNT6.7082.2.3	B3GNT6	B3GN6	UDP-GlcNAc:betaGal beta-1,3-N-acetylglucosaminyltransferase 6	0.176	6.90753e-05	0.013	0.851496	-0.141	0.0010627	-0.153	4.45904e-05	-0.097	0.0506414	-0.062	0.186859	-0.047	0.362037	-0.028	0.724689	-0.017	0.71945
B3GNT8.9297.12.3	B3GNT8	B3GN8	UDP-GlcNAc:betaGal beta-1,3-N-acetylglucosaminyltransferase 8	-0.166	0.000179013	-0.012	0.864944	0.141	0.000989388	0.205	2.13324e-08	0.137	0.00505411	0.099	0.0264127	0.151	0.000224806	0.101	0.108604	0.122	0.00158618
B4GALNT1.8976.13.3	B4GALNT1	B4GN1	Beta-1,4 N-acetylgalactosaminyltransferase 1	-0.027	0.599768	-0.088	0.0567536	-0.11	0.0117758	-0.043	0.303995	0.041	0.454637	-0.193	6.91578e-06	-0.118	0.00555227	-0.016	0.850921	-0.151	7.18833e-05
B4GALT1.13381.49.3	B4GALT1	B4GT1	Beta-1,4-galactosyltransferase 1	-0.001	0.983072	-0.065	0.190139	-0.107	0.0138841	-0.114	0.00296813	-0.073	0.15394	-0.092	0.0416118	-0.073	0.117676	-0.044	0.547425	-0.139	0.000268674
B4GALT2.9595.11.3	B4GALT2	B4GT2	Beta-1,4-galactosyltransferase 2	-0.011	0.833538	-0.12	0.00510617	-0.117	0.00678977	-0.105	0.00657042	0.027	0.632766	-0.155	0.000342341	-0.104	0.0175989	0.016	0.848235	-0.203	4.28327e-08
B4GALT3.6921.24.3	B4GALT3	B4GT3	Beta-1,4-galactosyltransferase 3	-0.042	0.390676	-0.105	0.0167475	-0.086	0.0513532	0.002	0.973815	0.045	0.408539	-0.141	0.00113853	-0.059	0.233942	0.011	0.901719	-0.132	0.0005939
B4GALT5.10425.3.3	B4GALT5	B4GT5	Beta-1,4-galactosyltransferase 5	-0.073	0.117768	-0.075	0.114741	-0.08	0.0739121	0	0.999762	0.012	0.850131	-0.1	0.0259079	-0.019	0.762664	0.009	0.918405	-0.072	0.0729417
B4GALT6.10832.24.3	B4GALT6	B4GT6	Beta-1,4-galactosyltransferase 6	-0.109	0.015952	-0.183	4.83399e-06	-0.178	2.62921e-05	-0.06	0.13258	0.095	0.0563311	-0.239	1.33432e-08	-0.102	0.0200427	0.06	0.381837	-0.209	1.64513e-08
B4GALT7.7806.33.3	B4GALT7	B4GT7	Beta-1,4-galactosyltransferase 7	-0.075	0.104292	-0.066	0.185665	-0.024	0.632949	-0.015	0.733403	0.019	0.757914	-0.051	0.285385	-0.03	0.593502	-0.003	0.977307	-0.076	0.056303
BACH1.12451.62.3	BACH1	BACH1	Transcription regulator protein BACH1	0.108	0.0165696	-0.016	0.817113	-0.036	0.450529	0.052	0.205254	0.123	0.0122088	-0.048	0.317611	0.052	0.303717	0.118	0.0624994	-0.002	0.969715
BACH2.12756.3.3	BACH2	BACH2	Transcription regulator protein BACH2	0.033	0.505063	0.015	0.82203	0.099	0.0239062	0.128	0.00072575	0.087	0.0838195	0.082	0.0725388	0.088	0.0521404	0.072	0.276996	0.084	0.0344574
BAD.5870.23.2	BAD	BAD	Bcl2-associated agonist of cell death	-0.04	0.415726	0.021	0.736176	0.09	0.0407693	0.127	0.000818103	0.076	0.134284	0.048	0.31252	0.074	0.116212	0.039	0.612789	0.094	0.0171202
BAG3.10078.5.3	BAG3	BAG3	BAG family molecular chaperone regulator 3	-0.072	0.119945	0.067	0.175148	0.185	1.24437e-05	0.186	4.30891e-07	0.08	0.115467	0.129	0.00313575	0.089	0.0496718	0.024	0.766479	0.052	0.209926
BAG4.12844.10.3	BAG4	BAG4	BAG family molecular chaperone regulator 4	-0.028	0.584063	-0.018	0.782729	0.004	0.945531	0.02	0.651125	-0.014	0.825234	0.003	0.949825	-0.001	0.995346	-0.015	0.859705	0.05	0.230504
BAG5.12743.18.3	BAG5	BAG5	BAG family molecular chaperone regulator 5	-0.04	0.415646	-0.019	0.775278	0.047	0.3107	0.062	0.120899	0.072	0.1608	0.045	0.347608	0.035	0.522183	0.063	0.352164	0.045	0.289219
BAGE2.6294.11.3	BAGE2	BAGE2	B melanoma antigen 2	0.139	0.00183013	0.05	0.342181	0.055	0.231348	0.034	0.42576	0.029	0.610028	0.029	0.554331	0.022	0.714506	0.01	0.910469	0.002	0.978536
BAGE3.6442.6.3	BAGE3	BAGE3	B melanoma antigen 3	-0.213	1.07159e-06	-0.104	0.0183722	0.022	0.665427	0.152	4.98012e-05	0.193	4.87079e-05	-0.077	0.0901904	0.043	0.412528	0.118	0.060445	-0.028	0.530575
BAMBI.6935.123.3	BAMBI	BAMBI	BMP and activin membrane-bound inhibitor homolog	0.134	0.0028878	0.022	0.733649	-0.083	0.0616578	-0.059	0.143391	-0.023	0.693618	-0.04	0.417779	0	0.996395	0.018	0.83489	-0.008	0.883836
BAMBI.8811.24.3	BAMBI	BAMBI	BMP and activin membrane-bound inhibitor homolog	-0.139	0.00188511	-0.249	2.0043e-10	-0.178	2.62921e-05	-0.139	0.000217423	-0.011	0.871898	-0.239	1.26655e-08	-0.199	4.66772e-07	-0.054	0.44418	-0.27	1.52777e-13
BARD1.13977.28.3	BARD1	BARD1	BRCA1-associated RING domain protein 1	-0.173	8.75718e-05	-0.071	0.138997	0.142	0.000975159	0.156	2.81083e-05	0.068	0.186233	0.059	0.206611	0.025	0.67498	-0.013	0.883845	0.067	0.0962504
BATF3.8858.21.3	BATF3	BATF3	Basic leucine zipper transcriptional factor ATF-like 3	-0.002	0.977569	0.028	0.64845	0.036	0.445142	-0.021	0.628466	-0.116	0.0182346	0.07	0.128244	-0.007	0.919084	-0.097	0.125888	0.028	0.527334
BCAM.2816.50.2	BCAM	BCAM	Basal Cell Adhesion Molecule	-0.164	0.000221138	-0.137	0.000981793	-0.045	0.338067	0.046	0.263446	0.107	0.0301565	-0.116	0.00841544	-0.034	0.545535	0.054	0.443559	-0.124	0.00125082
BCAN.3461.58.1	BCAN	PGCB	Brevican core protein	-0.127	0.00491436	0.042	0.447363	0.071	0.114571	0.037	0.375325	-0.015	0.804565	0.053	0.266257	0.018	0.776138	-0.035	0.657337	-0.014	0.778836
BCAP29.11570.94.3	BCAP29	BAP29	B-cell receptor-associated protein 29	-0.04	0.409479	0.143	0.000587631	0.279	1.3777e-11	0.131	0.000557655	-0.05	0.35	0.27	9.38295e-11	0.094	0.0359265	-0.083	0.202048	0.152	6.21782e-05
BCAR3.12634.79.3	BCAR3	BCAR3	Breast cancer anti-estrogen resistance protein 3	-0.097	0.0329268	-0.001	0.987955	0.008	0.878865	0.098	0.0112447	0.095	0.0556527	-0.027	0.592013	0.045	0.389967	0.058	0.397675	0.041	0.341806
BCAR3.5262.57.3	BCAR3	BCAR3	Breast cancer anti-estrogen resistance protein 3	0.183	3.33042e-05	-0.029	0.627354	-0.189	8.17944e-06	-0.151	5.41141e-05	-0.061	0.238737	-0.122	0.00566018	-0.059	0.234488	0.003	0.971968	-0.057	0.167071
BCHE.8239.223.3	BCHE	Pseudocholinesterase	Cholinesterase	-0.044	0.364126	-0.137	0.00105623	-0.185	1.31755e-05	-0.025	0.565562	0.103	0.0370596	-0.244	5.97948e-09	-0.065	0.180986	0.077	0.245895	-0.12	0.00197084
BCL10.8768.4.3	BCL10	Bcl-10	B-cell lymphoma/leukemia 10	-0.035	0.483238	0.062	0.216438	0.167	9.19309e-05	0.128	0.000716835	0.045	0.411686	0.136	0.00175817	0.061	0.208769	0.014	0.877102	0.064	0.117928
BCL2.3412.7.1	BCL2	Bcl-2	Apoptosis regulator Bcl-2	0.055	0.247843	0.009	0.905968	-0.051	0.268188	0.009	0.854606	0.057	0.275973	-0.03	0.539991	0.048	0.354866	0.081	0.214218	0.072	0.071222
BCL2A1.3413.50.2	BCL2A1	BFL1	Bcl-2-related protein A1	0.071	0.127958	0.078	0.0993501	0.097	0.0280083	0.077	0.0508313	0.067	0.194129	0.106	0.0175861	0.086	0.0578236	0.076	0.253181	0.121	0.00179911
BCL2L1.4423.77.2	BCL2L1	BCL2-like 1 protein	Bcl-2-like protein 1	-0.153	0.000579177	-0.159	9.02117e-05	0.012	0.813928	0.052	0.197985	0.049	0.366636	-0.06	0.195602	-0.047	0.36154	-0.015	0.859705	-0.133	0.000512207
BCL2L10.7249.307.3	BCL2L10	B2L10	Bcl-2-like protein 10	0.15	0.000761581	-0.032	0.581043	-0.181	1.92876e-05	-0.184	6.38186e-07	-0.103	0.0376013	-0.098	0.0290231	-0.068	0.155688	-0.032	0.690273	-0.1	0.0108016
BCL2L10.7249.37.3	BCL2L10	B2L10	Bcl-2-like protein 10	0.106	0.0191367	-0.066	0.182191	-0.165	0.000110151	-0.124	0.00105746	-0.06	0.249433	-0.104	0.0199633	-0.037	0.498651	0.001	0.991744	-0.092	0.0197074
BCL2L2.13097.11.3	BCL2L2	Apoptosis regulator Bcl-W	Bcl-2-like protein 2	-0.118	0.00861835	0.01	0.886148	0.123	0.00452333	0.19	2.58464e-07	0.172	0.000334815	0.042	0.389363	0.071	0.136883	0.099	0.118956	0.06	0.142871
BCL2L2.7134.14.3	BCL2L2	Apoptosis regulator Bcl-W	Bcl-2-like protein 2	0.019	0.714995	0.009	0.900967	0.035	0.464038	0.065	0.104452	0.023	0.697433	0.062	0.183766	0.072	0.126331	0.031	0.695609	0.102	0.00938527
BCL6.13111.79.3	BCL6	BCL6	B-cell lymphoma 6 protein	-0.025	0.626744	0.046	0.391119	0.161	0.00016572	0.113	0.00317873	0.062	0.230444	0.144	0.000937828	0.067	0.158935	0.047	0.507544	0.129	0.000826194
BCL6.13640.5.3	BCL6	BCL6	B-cell lymphoma 6 protein	-0.212	1.23659e-06	-0.012	0.856589	0.135	0.00169986	0.18	1.13545e-06	0.111	0.0235906	0.039	0.418096	0.027	0.644878	0.013	0.880399	0.053	0.206364
BDNF.14047.78.3	BDNF	BDNF	Brain-derived neurotrophic factor	-0.022	0.671877	0.04	0.465847	0.076	0.0885647	-0.014	0.753804	-0.115	0.0191042	0.113	0.0105963	-0.015	0.812375	-0.098	0.122599	0.072	0.0742254
BDNF.2421.7.3	BDNF	BDNF	Brain-derived neurotrophic factor	0.072	0.123949	-0.01	0.886148	-0.003	0.955938	0.026	0.547709	0.007	0.915577	0	0.995515	0.01	0.888184	0.009	0.919088	0.071	0.0781187
BDP1.8929.7.3	BDP1	BDP1	Transcription factor TFIIIB component B'' homolog	0.091	0.0476825	-0.011	0.867595	-0.075	0.0965994	-0.059	0.140831	-0.059	0.260292	-0.056	0.233363	-0.053	0.288835	-0.045	0.536145	-0.02	0.663973
BECN1.10010.10.3	BECN1	BECN1	Beclin-1	-0.149	0.000803668	-0.051	0.326007	0.199	2.32603e-06	0.176	1.88388e-06	0.087	0.0848116	0.117	0.0079337	0.051	0.320956	-0.003	0.971968	0.091	0.0201696
BECN1.13032.1.3	BECN1	BECN1	Beclin-1	-0.094	0.0392992	0.033	0.570081	0.128	0.00302378	0.114	0.00284109	0.003	0.970694	0.095	0.034793	0.039	0.467244	-0.037	0.632765	0.086	0.0301382
BET1L.10959.125.3	BET1L	BET1L	BET1-like protein	-0.099	0.0292765	-0.04	0.468652	0.039	0.403708	0.063	0.117581	0.02	0.742752	0.009	0.862741	0.022	0.721057	-0.007	0.93814	0.012	0.803813
BGLAP.11067.13.3	BGLAP	Osteocalcin	Osteocalcin	-0.027	0.591299	-0.145	0.000467464	-0.188	9.2375e-06	-0.141	0.000188533	-0.052	0.330795	-0.199	3.19345e-06	-0.147	0.000354577	-0.047	0.509818	-0.22	2.51388e-09
BGLAP.5747.67.3	BGLAP	Osteocalcin	Osteocalcin	-0.039	0.422656	-0.057	0.262799	-0.013	0.808704	0.025	0.557792	-0.004	0.964112	-0.034	0.488597	-0.023	0.692779	-0.024	0.760895	-0.025	0.580308
BGN.13690.26.3	BGN	BGN	Biglycan	-0.097	0.0334851	-0.039	0.486549	-0.013	0.801394	-0.013	0.776904	-0.012	0.858244	-0.021	0.678095	-0.035	0.522183	-0.019	0.8262	-0.046	0.279097
BGN.3284.75.1	BGN	BGN	Biglycan	0.003	0.956502	-0.006	0.93473	-0.106	0.0153191	-0.126	0.000887554	-0.07	0.173485	-0.062	0.187303	-0.06	0.22346	-0.03	0.706124	-0.063	0.124626
BHMT2.14226.120.3	BHMT2	BHMT2	S-methylmethionine--homocysteine S-methyltransferase BHMT2	0.093	0.0428735	0.078	0.0999254	0.107	0.0141901	0.118	0.00193727	0.095	0.0550886	0.1	0.0257436	0.098	0.027874	0.084	0.197683	0.143	0.000174217
BID.5798.3.3	BID	BID	BH3-interacting domain death agonist	-0.09	0.0508664	-0.181	6.88747e-06	-0.186	1.10872e-05	-0.097	0.0119998	0.026	0.655903	-0.229	5.38893e-08	-0.137	0.000948438	0	0.99475	-0.196	1.34384e-07
BIN1.9574.11.3	BIN1	BIN1	Myc box-dependent-interacting protein 1	-0.085	0.0652167	-0.118	0.00565152	-0.057	0.215369	0.095	0.0137825	0.174	0.000294128	-0.162	0.000177883	-0.02	0.734717	0.094	0.141029	-0.093	0.0176573
BIRC2.10046.55.3	BIRC2	cIAP-1	Baculoviral IAP repeat-containing protein 2	0.012	0.820821	0.016	0.812889	0.023	0.64273	-0.013	0.769213	-0.008	0.907608	0.011	0.827084	-0.027	0.63871	-0.007	0.937161	0.037	0.383975
BIRC3.4973.18.1	BIRC3	cIAP-2	Baculoviral IAP repeat-containing protein 3	-0.044	0.367714	0.021	0.74378	0.003	0.963103	-0.009	0.85062	-0.068	0.19118	0.041	0.403434	0.018	0.773646	-0.041	0.586734	0.053	0.205149
BIRC5.3472.40.2	BIRC5	Survivin	Baculoviral IAP repeat-containing protein 5	0.051	0.29064	0.005	0.947449	0.022	0.661992	-0.019	0.667907	-0.096	0.0526828	0.055	0.244183	-0.004	0.956577	-0.076	0.250907	0.043	0.313544
BIRC7.4561.65.2	BIRC7	Livin B	Baculoviral IAP repeat-containing protein 7 Isoform beta	-0.095	0.0371085	-0.035	0.539031	0.022	0.655655	-0.006	0.897938	-0.042	0.448548	0.014	0.787278	-0.031	0.588309	-0.058	0.399957	0.012	0.799375
blaA.15000.1.3	blaA	BLAC_MYCTU	Beta-lactamase	0.118	0.0086035	0.053	0.305838	-0.057	0.214876	-0.081	0.0381875	-0.036	0.519906	-0.017	0.738902	-0.015	0.813675	0.011	0.900966	-0.009	0.85847
blaA.15000.8.3	blaA	BLAC_MYCTU	Beta-lactamase	-0.065	0.16343	-0.114	0.0086929	-0.059	0.199451	0.019	0.67193	0.061	0.247292	-0.111	0.0119974	-0.027	0.641814	0.019	0.820535	-0.048	0.255646
blaA.15006.1.3	blaA	BLAC_MYCTU	Beta-lactamase	0.046	0.344867	-0.08	0.0887199	-0.131	0.00237816	-0.038	0.366435	0.035	0.530262	-0.163	0.000153445	-0.069	0.144131	0.012	0.899238	-0.125	0.00121609
blaA.15006.113.3	blaA	BLAC_MYCTU	Beta-lactamase	0.172	0.000104503	-0.009	0.89984	0	0.992877	0.012	0.782613	0.048	0.379069	-0.019	0.702696	-0.01	0.883785	0.039	0.604488	0.029	0.515508
BLK.11338.49.3	BLK	BLK	Tyrosine-protein kinase BLK	-0.11	0.0148653	0.077	0.101224	0.307	6.39832e-14	0.198	6.96462e-08	0.063	0.224088	0.222	1.57115e-07	0.07	0.143144	-0.033	0.673575	0.144	0.000165363
BLMH.14250.115.3	BLMH	BLMH	Bleomycin hydrolase	-0.147	0.000977062	-0.072	0.133406	0.093	0.0353985	0.087	0.0263007	0.026	0.652045	0.059	0.206457	0.022	0.712655	-0.002	0.9851	0.022	0.629038
BLVRA.11382.5.3	BLVRA	BIEA	Biliverdin reductase A	-0.031	0.541969	-0.002	0.973545	0.031	0.526886	0.026	0.549032	-0.015	0.811415	-0.004	0.947274	-0.031	0.577663	-0.058	0.401567	-0.02	0.667835
BMP1.3348.49.2	BMP1	BMP-1	Bone morphogenetic protein 1	-0.005	0.936578	0.082	0.0799972	0.104	0.0167746	0.007	0.875089	-0.115	0.0194681	0.147	0.000709626	0.009	0.888621	-0.091	0.157276	0.086	0.0302549
BMP10.3587.53.2	BMP10	BMP10	Bone morphogenetic protein 10	0.065	0.163393	-0.045	0.406796	-0.07	0.117899	0.003	0.955575	0.013	0.844698	-0.069	0.132233	-0.005	0.940834	0.019	0.825899	0.047	0.266322
BMP15.11129.66.3	BMP15	BMP15	Bone morphogenetic protein 15	-0.051	0.29064	0.055	0.289337	0.09	0.0420296	0.097	0.0118177	0.113	0.0212991	0.071	0.120467	0.101	0.0228337	0.088	0.17033	0.064	0.113522
BMP4.6326.20.3	BMP4	BMP-4	Bone morphogenetic protein 4	-0.111	0.0142623	-0.04	0.475839	0.082	0.0661717	0.131	0.000519584	0.097	0.0498272	0.034	0.494711	0.063	0.193185	0.053	0.452353	0.052	0.208146
BMP6.3736.60.3	BMP6	BMP-6	Bone morphogenetic protein 6	-0.259	1.75424e-09	-0.112	0.0102892	0.065	0.14934	0.207	1.56864e-08	0.205	1.89634e-05	-0.048	0.32037	0.085	0.0617521	0.121	0.0542416	-0.015	0.756675
BMP6.8459.10.3	BMP6	BMP-6	Bone morphogenetic protein 6	-0.267	4.23883e-10	-0.118	0.00609994	0.053	0.256012	0.207	1.68509e-08	0.215	6.0311e-06	-0.058	0.211512	0.086	0.0596799	0.132	0.0332082	-0.021	0.639482
BMP7.2972.57.2	BMP7	BMP-7	Bone morphogenetic protein 7	-0.117	0.00961935	-0.016	0.807535	-0.015	0.775256	0.032	0.446554	0.025	0.656585	-0.061	0.191414	-0.018	0.76915	-0.005	0.960272	-0.049	0.236899
BMPER.3654.27.5	BMPER	BMPER	BMP-binding endothelial regulator protein	-0.158	0.000387541	-0.049	0.362528	0.092	0.0373369	0.2	4.7281e-08	0.149	0.00206919	0	0.999609	0.062	0.204292	0.058	0.397353	0.088	0.0248291
BMPR1A.4859.6.1	BMPR1A	BMPR1A	Bone morphogenetic protein receptor type-1A	-0.079	0.0906452	-0.254	7.32485e-11	-0.206	1.09881e-06	-0.073	0.0665821	0.034	0.543609	-0.273	6.03273e-11	-0.14	0.000721431	-0.015	0.85897	-0.193	2.14759e-07
BMPR1B.10550.37.3	BMPR1B	BMP RIB	Bone morphogenetic protein receptor type-1B	0.082	0.0748789	0.064	0.196428	0.011	0.827973	-0.056	0.167328	-0.097	0.0519202	0.051	0.282376	-0.03	0.589881	-0.073	0.272898	-0.003	0.948767
BMPR2.4862.63.1	BMPR2	BMP RII	Bone morphogenetic protein receptor type-2	-0.135	0.00260489	-0.154	0.000168251	-0.065	0.151672	-0.027	0.534956	0.046	0.394183	-0.13	0.00288889	-0.098	0.027874	-0.004	0.967196	-0.186	6.54607e-07
BMX.3414.40.2	BMX	BMX	Cytoplasmic tyrosine-protein kinase BMX	-0.196	8.03147e-06	-0.172	2.02088e-05	0.001	0.991955	0.069	0.082901	0.082	0.10667	-0.105	0.0189548	-0.081	0.0800481	-0.01	0.91201	-0.083	0.0357953
BNIP3.7045.4.3	BNIP3	BNIP3	BCL2/adenovirus E1B 19 kDa protein-interacting protein 3	-0.023	0.656145	0.08	0.0903028	0.143	0.000833023	0.032	0.451675	-0.065	0.20972	0.146	0.000770141	0.003	0.965225	-0.075	0.261135	0.058	0.153299
BNIP3L.7835.2.3	BNIP3L	BNI3L	BCL2/adenovirus E1B 19 kDa protein-interacting protein 3-like	-0.046	0.345277	-0.078	0.0999254	0.01	0.848204	0.026	0.539989	0.017	0.787302	-0.01	0.851464	-0.012	0.858246	0.012	0.899238	0.001	0.983931
BOC.4328.2.2	BOC	BOC	Brother of CDO	-0.185	2.77164e-05	-0.041	0.458739	0.127	0.00319385	0.193	1.54767e-07	0.171	0.000354788	0.042	0.380331	0.096	0.0313556	0.103	0.104131	-0.006	0.906468
BOLA2.8404.102.3	BOLA2	BolA-like protein 2	BolA-like protein 2	-0.096	0.0345551	0.05	0.343671	0.149	0.000497849	0.079	0.044871	-0.008	0.906145	0.118	0.00760953	0.011	0.874161	-0.047	0.508856	0.074	0.0639832
BOLA3.5980.55.3	BOLA3	BOLA3	BolA-like protein 3	0.088	0.055141	-0.038	0.506024	0.045	0.340622	0.026	0.541002	0.049	0.367906	-0.001	0.978879	-0.009	0.897624	0.014	0.87476	-0.081	0.0410947
BPGM.12020.39.3	BPGM	PMGE	Bisphosphoglycerate mutase	-0.194	1.04117e-05	-0.014	0.834917	0.107	0.0144618	0.124	0.00103807	-0.01	0.879323	0.065	0.163082	0.039	0.465634	-0.058	0.394657	0.057	0.165051
BPI.4126.22.1	BPI	BPI	Bactericidal permeability-increasing protein	0.051	0.283576	0.008	0.91518	0.006	0.912645	-0.011	0.806551	-0.042	0.448991	0.026	0.604619	-0.008	0.904907	-0.028	0.730102	0.048	0.251175
BPIFA1.6473.55.3	BPIFA1	PLUNC	BPI fold-containing family A member 1	0.186	2.29564e-05	0.002	0.973993	-0.158	0.000209429	-0.153	4.58333e-05	-0.073	0.152992	-0.095	0.0345169	-0.05	0.326419	-0.007	0.942316	-0.06	0.140563
BPIFA2.5695.5.3	BPIFA2	SPLC2	BPI fold-containing family A member 2	-0.109	0.0165465	0.049	0.351113	0.164	0.000119271	0.035	0.402505	-0.105	0.0344534	0.17	8.24622e-05	0.002	0.978371	-0.116	0.0654993	0.102	0.00927356
BPIFB1.11246.3.3	BPIFB1	LPLC1	BPI fold-containing family B member 1	-0.099	0.0291035	0.061	0.227039	0.186	1.1119e-05	0.141	0.000173036	0.008	0.904386	0.164	0.00014606	0.069	0.148465	-0.032	0.686661	0.132	0.00056892
BPTF.12482.5.3	BPTF	BPTF	Nucleosome-remodeling factor subunit BPTF	-0.179	4.83418e-05	-0.066	0.178623	0.114	0.00865027	0.259	8.80944e-13	0.229	1.25936e-06	0.033	0.503763	0.15	0.000256355	0.163	0.00459502	0.028	0.529785
BRAT1.10876.300.3	BRAT1	BRAT1	BRCA1-associated ATM activator 1	-0.03	0.546131	0.036	0.530103	0.186	1.21192e-05	0.189	2.72365e-07	0.135	0.00574893	0.144	0.000903292	0.109	0.01184	0.092	0.14966	0.124	0.00130071
BRD1.11607.15.3	BRD1	BRD1	Bromodomain-containing protein 1	-0.139	0.00194283	-0.026	0.665125	0.203	1.48102e-06	0.207	1.51988e-08	0.121	0.0133571	0.142	0.00106711	0.119	0.00544599	0.069	0.309439	0.103	0.00801415
BRD2.10074.128.3	BRD2	BRD2	Bromodomain-containing protein 2	0.039	0.431955	-0.036	0.524056	-0.107	0.013852	-0.06	0.133794	-0.037	0.502428	-0.074	0.108225	-0.027	0.639247	-0.019	0.824338	-0.064	0.112517
BRD4.10043.31.3	BRD4	BRD4	Bromodomain-containing protein 4	-0.082	0.0771312	0.014	0.834398	0.134	0.00193345	0.132	0.000503442	0.026	0.642864	0.11	0.0130097	0.079	0.0892368	-0.004	0.966899	0.117	0.00261758
BRDT.12748.6.3	BRDT	BRDT	Bromodomain testis-specific protein	0.051	0.282248	0.004	0.961378	0.022	0.653329	-0.014	0.761991	-0.061	0.247108	0.042	0.382418	-0.011	0.866186	-0.044	0.548082	0.044	0.297518
BRF1.5384.67.3	BRF1	BRF-1	Transcription factor IIIB 90 kDa subunit	0.047	0.334878	-0.052	0.319849	-0.005	0.920278	0.062	0.12289	0.101	0.0425416	-0.066	0.15419	0.004	0.957695	0.057	0.410828	-0.001	0.989611
BRICD5.6612.90.3	BRICD5	CP079	BRICHOS domain-containing protein 5	-0.113	0.0127925	-0.15	0.000245447	-0.071	0.116289	-0.009	0.842652	0.06	0.25452	-0.141	0.00113117	-0.07	0.139135	0.006	0.946385	-0.17	6.0764e-06
BRPF1.11671.19.3	BRPF1	BRPF1	Peregrin	0.061	0.192421	-0.036	0.526795	-0.013	0.798406	0.048	0.245074	0.042	0.438996	-0.039	0.42638	0.032	0.567188	0.032	0.691998	0.028	0.528012
BRSK2.9790.28.3	BRSK2	BR serine/threonine kinase 2	Serine/threonine-protein kinase BRSK2	-0.042	0.390276	-0.167	3.91154e-05	-0.144	0.000763057	-0.071	0.0761401	-0.003	0.970177	-0.191	8.55772e-06	-0.115	0.00744707	-0.023	0.777696	-0.222	1.74604e-09
BSG.3585.54.4	BSG	BASI	Basigin	-0.109	0.0164701	-0.229	6.21196e-09	-0.192	5.71325e-06	-0.055	0.174294	0.071	0.166566	-0.254	1.19138e-09	-0.112	0.0090276	0.029	0.720736	-0.163	1.65412e-05
BST1.4535.50.2	BST1	BST1	ADP-ribosyl cyclase/cyclic ADP-ribose hydrolase 2	-0.06	0.20111	-0.087	0.0600383	0	0.992435	0.037	0.382972	0.099	0.0454657	-0.051	0.284061	-0.01	0.885957	0.062	0.367561	-0.031	0.482371
BST2.8832.55.3	BST2	BST-2	Bone marrow stromal antigen 2	-0.025	0.621832	-0.007	0.927009	0.092	0.0370422	0.117	0.00210506	0.039	0.485814	0.074	0.106685	0.081	0.0777515	0.009	0.916798	0.148	0.000104395
BTC.13088.397.3	BTC	BTC	Betacellulin	-0.153	0.000613435	-0.004	0.953062	0.146	0.000661707	0.126	0.000917589	0.044	0.41322	0.087	0.05574	0.025	0.675972	-0.024	0.767973	0.048	0.252024
BTC.9242.11.3	BTC	BTC	Betacellulin	-0.181	4.03838e-05	-0.02	0.763447	0.046	0.320222	0.021	0.628876	-0.051	0.344702	0.031	0.528767	-0.013	0.837908	-0.068	0.318803	-0.027	0.537934
BTD.9269.7.3	BTD	Biotinidase	Biotinidase	-0.155	0.000527545	-0.141	0.000673438	0.016	0.750311	0.161	1.51253e-05	0.19	6.33217e-05	-0.092	0.041173	0.032	0.575365	0.103	0.104485	-0.022	0.630301
BTG2.11325.8.3	BTG2	BTG2	Protein BTG2	0.013	0.807751	0.039	0.486166	0.102	0.0193247	0.079	0.0453831	-0.008	0.911688	0.099	0.0263538	0.042	0.432937	-0.02	0.810015	0.09	0.0215918
BTK.3416.2.2	BTK	BTK	Tyrosine-protein kinase BTK	0.014	0.789305	0.035	0.546197	0.044	0.347676	-0.054	0.183715	-0.116	0.0178962	0.09	0.0449019	-0.024	0.687782	-0.087	0.175902	0.051	0.219728
BTN2A1.8869.5.3	BTN2A1	BT2A1	Butyrophilin subfamily 2 member A1	-0.104	0.0218938	-0.114	0.00813382	-0.085	0.0559889	-0.027	0.527747	0.039	0.483409	-0.156	0.000307387	-0.093	0.037709	-0.01	0.907293	-0.152	6.20465e-05
BTN3A1.7081.2.4	BTN3A1	BT3A1	Butyrophilin subfamily 3 member A1	-0.017	0.748007	-0.155	0.000149537	-0.078	0.0832444	0.031	0.464149	0.033	0.551475	-0.137	0.0016948	-0.044	0.402621	-0.008	0.929934	-0.068	0.0922071
BTNL3.10848.137.3	BTNL3	BTNL3	Butyrophilin-like protein 3	0.088	0.0564248	-0.012	0.859278	-0.021	0.682796	0.005	0.926472	-0.034	0.539667	-0.003	0.950333	-0.001	0.990487	-0.022	0.792441	0.024	0.592335
BTNL8.9026.40.3	BTNL8	BTNL8	Butyrophilin-like protein 8	-0.03	0.548867	0.034	0.56018	0.04	0.394331	0.043	0.294693	-0.028	0.623362	0.043	0.376098	0.025	0.66969	-0.034	0.667953	0.039	0.356404
BTNL9.7950.142.3	BTNL9	BTNL9	Butyrophilin-like protein 9	0.012	0.827332	0.016	0.812889	0.008	0.87896	0.035	0.410094	-0.007	0.915891	0.004	0.946293	-0.001	0.98311	-0.022	0.79338	0.065	0.109987
BUB1.12033.3.3	BUB1	BUB1	Mitotic checkpoint serine/threonine-protein kinase BUB1	-0.033	0.509381	-0.027	0.657071	0.029	0.555527	0.059	0.144546	0.053	0.316281	-0.035	0.473006	-0.016	0.802063	0.001	0.988909	-0.022	0.628578
C10orf105.11220.53.3	C10orf105	CJ105	Uncharacterized protein C10orf105	-0.091	0.0476825	0.129	0.00225224	0.177	2.90426e-05	0.114	0.00292054	-0.01	0.873185	0.17	7.69708e-05	0.064	0.185483	-0.031	0.702278	0.084	0.0328617
C10orf35.8220.15.3	C10orf35	CJ035	Uncharacterized protein C10orf35	0	0.997028	-0.051	0.326165	-0.016	0.756316	0.051	0.215866	0.082	0.104863	-0.03	0.539723	0.034	0.543073	0.069	0.307581	0.014	0.763088
C10orf54.11531.24.3	C10orf54	GI24	Platelet receptor Gi24	-0.145	0.00113705	-0.076	0.110475	-0.026	0.59128	0.024	0.570105	0.03	0.598432	-0.095	0.0345169	-0.06	0.224192	-0.028	0.728201	-0.011	0.819945
C10orf54.14123.34.3	C10orf54	GI24	Platelet receptor Gi24	-0.13	0.00374824	0	0.99942	-0.009	0.873703	0.068	0.0858766	0.059	0.264108	-0.026	0.598586	0.053	0.296407	0.045	0.536145	0.019	0.684945
C11orf68.8307.47.3	C11orf68	CK068	UPF0696 protein C11orf68	-0.025	0.627598	-0.037	0.517564	0.008	0.87974	0.01	0.829841	0.02	0.742852	-0.024	0.625741	-0.018	0.767467	-0.001	0.991744	-0.101	0.0097497
C11orf73.8686.342.3	C11orf73	HIKES	Protein Hikeshi	0.067	0.150643	0.002	0.975016	0.004	0.93775	0.037	0.372563	0.035	0.534891	-0.003	0.953336	0.021	0.723029	0.033	0.680743	0.052	0.214889
C11orf87.11116.16.3	C11orf87	CK087	Uncharacterized protein C11orf87	-0.069	0.139455	-0.111	0.0108409	-0.122	0.00481955	-0.035	0.404752	0.067	0.196181	-0.169	8.96955e-05	-0.059	0.233942	0.039	0.604202	-0.19	3.43128e-07
C11orf87.11912.45.3	C11orf87	CK087	Uncharacterized protein C11orf87	-0.039	0.432214	0.035	0.539751	0.113	0.0095179	0.053	0.188988	-0.04	0.472793	0.126	0.0039576	0.032	0.573433	-0.042	0.56527	0.122	0.00154579
C11orf94.8383.20.3	C11orf94	CK094	Uncharacterized protein C11orf94	0.099	0.0296368	0.002	0.97849	-0.131	0.00247479	-0.181	9.71898e-07	-0.162	0.000779695	-0.038	0.43547	-0.074	0.117114	-0.085	0.191098	-0.036	0.407672
C12orf10.8303.102.3	C12orf10	MYG1	UPF0160 protein MYG1, mitochondrial	-0.111	0.0144694	-0.014	0.840453	0.024	0.624438	0.192	1.95325e-07	0.172	0.000335091	-0.021	0.671805	0.137	0.00095663	0.133	0.0317887	0.071	0.0770171
C12orf49.9387.13.3	C12orf49	CL049	UPF0454 protein C12orf49	-0.003	0.960894	-0.011	0.873478	0.018	0.718275	0.052	0.197095	-0.016	0.793674	0.014	0.79098	0.026	0.64931	-0.034	0.663607	-0.001	0.990458
C14orf93.6439.59.3	C14orf93	CN093	Uncharacterized protein C14orf93	-0.059	0.214692	-0.164	5.64602e-05	-0.177	2.92534e-05	-0.07	0.0789943	0.084	0.0956703	-0.225	9.80425e-08	-0.09	0.0476259	0.056	0.417483	-0.209	1.57255e-08
C16orf54.12394.53.3	C16orf54	CP054	Transmembrane protein C16orf54	-0.002	0.978384	0.053	0.305838	0.057	0.214006	0.019	0.657909	-0.086	0.0860981	0.086	0.0570649	0.02	0.742988	-0.07	0.300266	0.055	0.183545
C17orf67.9070.1.3	C17orf67	CQ067	Uncharacterized protein C17orf67	-0.13	0.00369254	0.091	0.0462401	0.142	0.000959374	0.188	3.12632e-07	0.11	0.0249065	0.085	0.0607411	0.107	0.0135414	0.065	0.337811	0.133	0.000543222
C17orf78.6571.75.3	C17orf78	CQ078	Uncharacterized protein C17orf78	0.119	0.00807029	0.004	0.952883	-0.14	0.00109563	-0.067	0.094261	-0.027	0.641408	-0.083	0.0680477	0.003	0.965333	0.025	0.753595	-0.013	0.785707
C17orf78.8545.14.3	C17orf78	CQ078	Uncharacterized protein C17orf78	-0.11	0.0148002	-0.001	0.989771	0.071	0.116021	0.081	0.0383565	-0.005	0.941407	0.062	0.18339	0.033	0.549565	-0.023	0.777696	0.067	0.0971658
C17orf89.9030.56.3	C17orf89	CQ089	Uncharacterized protein C17orf89	0.032	0.526865	-0.002	0.97849	-0.039	0.405654	-0.031	0.465956	-0.022	0.702627	-0.006	0.911486	0.015	0.804702	0.015	0.865192	-0.021	0.650581
C18orf32.8236.8.3	C18orf32	CR032	UPF0729 protein C18orf32	0.062	0.183002	0.013	0.854175	-0.041	0.386665	-0.02	0.638294	0.012	0.850131	-0.018	0.720774	0.005	0.934872	0.03	0.710436	0.002	0.968505
C19orf18.9445.44.3	C19orf18	CS018	Uncharacterized protein C19orf18	-0.165	0.000197784	-0.006	0.928794	0.147	0.000598847	0.15	5.95797e-05	0.057	0.274753	0.085	0.0605755	0.04	0.456064	-0.007	0.942063	0.07	0.0823149
C19orf80.7183.102.3	C19orf80	TD26	Angiopoietin-like protein 8	0	0.99991	0.046	0.390034	0.037	0.439942	0.013	0.764974	-0.002	0.978138	0.067	0.14612	0.037	0.498404	0.018	0.82859	0.002	0.969303
C1D.7821.6.3	C1D	C1D	Nuclear nucleic acid-binding protein C1D	-0.016	0.763621	0.044	0.415395	0.111	0.0109819	0.052	0.198848	-0.04	0.46902	0.103	0.0205234	0.017	0.783709	-0.059	0.393987	0.004	0.936694
C1GALT1C1.5735.54.3	C1GALT1C1	C1GLC	C1GALT1-specific chaperone 1	-0.195	9.16588e-06	-0.172	2.02088e-05	-0.134	0.00183133	-0.017	0.702697	0.052	0.331186	-0.207	1.21432e-06	-0.088	0.0506549	0.007	0.943121	-0.179	1.82481e-06
C1orf115.8366.19.3	C1orf115	CA115	Uncharacterized protein C1orf115	0.008	0.890864	-0.102	0.0215315	-0.139	0.00120919	-0.084	0.031681	0.009	0.891219	-0.116	0.00877229	-0.028	0.631706	0.042	0.574095	-0.127	0.000942869
C1orf162.6896.3.3	C1orf162	CA162	Transmembrane protein C1orf162	-0.22	4.296e-07	-0.051	0.330602	0.146	0.000636534	0.209	1.07427e-08	0.165	0.000558532	0.059	0.206924	0.093	0.0377343	0.093	0.14703	-0.003	0.959046
C1orf185.10667.78.3	C1orf185	CA185	Uncharacterized protein C1orf185	0.074	0.111511	0.028	0.644484	0.003	0.960737	-0.059	0.145146	-0.093	0.0624193	0.058	0.217977	-0.002	0.975252	-0.049	0.496059	0.044	0.298534
C1orf186.8102.239.3	C1orf186	CA186	Uncharacterized protein C1orf186	-0.071	0.130328	-0.093	0.0400174	-0.045	0.341362	0.025	0.552771	0.037	0.504756	-0.112	0.0113313	-0.066	0.168998	-0.016	0.847242	-0.106	0.00636596
C1orf198.8035.6.3	C1orf198	CA198	Uncharacterized protein C1orf198	-0.124	0.00581682	0.034	0.547945	0.101	0.0214456	0.072	0.0694595	-0.033	0.551357	0.072	0.117698	-0.001	0.990487	-0.072	0.276869	0.007	0.894118
C1orf210.8088.56.3	C1orf210	CA210	Type III endosome membrane protein TEMP	-0.015	0.788458	0.058	0.253008	0.041	0.386247	0.009	0.854136	-0.023	0.685673	0.051	0.287671	0.025	0.665491	-0.012	0.895013	0.034	0.429809
C1orf226.7989.5.3	C1orf226	CA226	Uncharacterized protein C1orf226	-0.126	0.00505392	0.034	0.550595	0.136	0.00161197	0.141	0.000184525	-0.024	0.685393	0.118	0.0076638	0.091	0.0441352	-0.049	0.495727	0.062	0.128401
C1orf43.6937.251.3	C1orf43	CA043	Uncharacterized protein C1orf43	-0.065	0.165513	0.061	0.229162	0.175	3.47881e-05	0.153	4.46279e-05	0.077	0.130075	0.135	0.00188742	0.078	0.0948713	0.027	0.737249	0.119	0.00207763
C1QA.C1QB..C1QC.2753.2.2	C1QA C1QB C1QC	C1q	Complement C1q subcomponent	-0.01	0.85704	-0.063	0.204857	0.035	0.467582	0.057	0.161915	0.059	0.257449	0.003	0.959108	0.044	0.401126	0.031	0.702177	0.009	0.851074
C1QBP.4967.1.1	C1QBP	C1QBP	Complement component 1 Q subcomponent-binding protein, mitochondrial	0.082	0.0763537	0.078	0.0993257	0.065	0.151092	0.048	0.247235	0.046	0.39303	0.084	0.0632864	0.063	0.19386	0.062	0.365099	0.14	0.000253713
C1QC.14100.63.3	C1QC	C1QC	Complement C1q subcomponent subunit C	0.051	0.288064	0.072	0.132332	0.142	0.000953725	0.003	0.956766	-0.033	0.551108	0.131	0.00278486	-0.022	0.720912	-0.065	0.337501	0.007	0.897463
C1QL1.6404.20.3	C1QL1	C1QRF	C1q-related factor	-0.108	0.0172577	-0.01	0.886568	0.119	0.0062507	0.141	0.00018779	0.081	0.108187	0.061	0.188197	0.078	0.092253	0.033	0.673575	0.005	0.926884
C1QL2.6423.66.3	C1QL2	C1QL2	Complement C1q-like protein 2	-0.193	1.08053e-05	-0.055	0.284077	0.039	0.413205	0.162	1.34506e-05	0.184	0.000111914	-0.041	0.393715	0.074	0.115624	0.119	0.0599802	-0.048	0.252906
C1QL4.7132.55.3	C1QL4	C1QL4	Complement C1q-like protein 4	-0.036	0.466537	-0.08	0.0867772	0.011	0.835131	0.065	0.10446	0.068	0.186303	-0.039	0.428722	0.011	0.863639	0.036	0.643468	-0.056	0.171626
C1QTNF1.6304.8.3	C1QTNF1	C1QT1	Complement C1q tumor necrosis factor-related protein 1	0.138	0.00208482	0.19	1.95133e-06	0.223	1.35079e-07	0.038	0.360296	-0.052	0.330795	0.253	1.4888e-09	0.09	0.0474765	-0.041	0.577047	0.121	0.00171703
C1QTNF2.8820.2.3	C1QTNF2	C1QT2	Complement C1q tumor necrosis factor-related protein 2	0.005	0.933211	0.013	0.845413	0.106	0.0151594	-0.002	0.973438	-0.092	0.0662449	0.143	0.00101629	0.007	0.913596	-0.078	0.240877	0.118	0.00237325
C1QTNF3.10749.18.3	C1QTNF3	C1QT3	Complement C1q tumor necrosis factor-related protein 3	0.011	0.833538	-0.036	0.527051	-0.004	0.948409	0.078	0.0473159	0.119	0.0154896	-0.068	0.13934	0.005	0.941934	0.075	0.257143	-0.024	0.595937
C1QTNF3.7251.64.3	C1QTNF3	C1QT3	Complement C1q tumor necrosis factor-related protein 3	0.029	0.565898	-0.271	3.22385e-12	-0.348	0	-0.299	9.24538e-17	-0.148	0.00216342	-0.408	0	-0.373	0	-0.187	0.00131826	-0.301	9.62573e-17
C1QTNF5.7810.20.3	C1QTNF5	C1QTNF5	Complement C1q tumor necrosis factor-related protein 5	-0.081	0.0793335	0.019	0.774037	-0.03	0.537068	-0.053	0.191343	-0.098	0.0493181	0.033	0.506282	0.02	0.743251	-0.041	0.587768	0.003	0.953231
C1QTNF9.6019.12.3	C1QTNF9	C1T9A	Complement C1q and tumor necrosis factor-related protein 9A	0.136	0.00245492	0.009	0.899721	-0.094	0.0328484	-0.089	0.0216017	-0.065	0.21221	-0.063	0.177913	-0.054	0.280174	-0.033	0.6769	-0.025	0.576682
C1R.3285.23.2	C1R	C1r	Complement C1r subcomponent	0.134	0.00282905	0.011	0.878108	-0.027	0.575912	-0.037	0.379854	0.021	0.725282	-0.025	0.610914	-0.048	0.346868	0.013	0.881916	-0.015	0.752101
C1RL.9348.1.3	C1RL	C1RL1	Complement C1r subcomponent-like protein	-0.086	0.061853	-0.018	0.782738	0.105	0.0164466	0.207	1.56787e-08	0.146	0.00254058	0.053	0.257986	0.105	0.015555	0.085	0.191098	0.11	0.00471294
C1S.8840.61.3	C1S	C1s	Complement C1s subcomponent	-0.073	0.117309	-0.023	0.716782	0.109	0.0124272	0.184	6.00527e-07	0.153	0.00148724	0.037	0.452662	0.084	0.0639024	0.083	0.200852	0.036	0.40384
C2.3186.2.2	C2	C2	Complement C2	0.049	0.309082	0.084	0.0697856	0.211	5.97174e-07	0.087	0.0262979	-0.034	0.543309	0.219	2.21169e-07	0.075	0.110821	-0.042	0.570209	0.054	0.193971
C20orf173.7046.6.3	C20orf173	CT173	Uncharacterized protein C20orf173	-0.013	0.808705	0.02	0.751194	0.068	0.129644	0.102	0.00811772	0.127	0.0094124	0.032	0.511446	0.055	0.273331	0.093	0.144773	0.033	0.453495
C21orf33.5981.6.3	C21orf33	ES1	ES1 protein homolog, mitochondrial	-0.134	0.00271412	-0.123	0.00367937	0.001	0.991061	0.087	0.0263538	0.112	0.022716	-0.089	0.0494936	-0.009	0.889078	0.031	0.702278	-0.061	0.132443
C22orf15.7073.69.4	C22orf15	CV015	Uncharacterized protein C22orf15	-0.053	0.268498	0.02	0.751194	0.089	0.043015	0.03	0.481674	-0.05	0.353618	0.116	0.00832687	0.033	0.557961	-0.041	0.582438	0.067	0.0991802
C2orf40.6362.6.3	C2orf40	AUGN	Augurin	0.14	0.00169452	0.054	0.293396	-0.093	0.0347718	-0.182	8.08208e-07	-0.15	0.00193708	-0.015	0.761083	-0.098	0.0268772	-0.085	0.189194	-0.025	0.578675
C2orf66.5677.15.3	C2orf66	CB066	Uncharacterized protein C2orf66	-0.04	0.420259	0.037	0.511281	0.078	0.0824165	0.017	0.693329	-0.064	0.214603	0.105	0.0181686	0.005	0.947131	-0.055	0.427403	0.077	0.052412
C2orf82.9439.454.3	C2orf82	CB082	Uncharacterized protein C2orf82	0.011	0.83275	0.001	0.991122	0.003	0.959508	-0.008	0.856616	-0.035	0.532933	0.03	0.539723	0.012	0.844322	-0.015	0.864586	0.051	0.221494
C3.2683.1.2	C3	iC3b	Complement C3b, inactivated	0.184	3.11122e-05	0.088	0.0564229	0.01	0.853744	-0.106	0.00577411	-0.08	0.115604	0.05	0.289794	-0.052	0.30601	-0.043	0.557763	-0.034	0.437303
C3.2754.50.2	C3	C3	Complement C3	0.222	3.42788e-07	0.096	0.0340284	0.015	0.765196	-0.088	0.0240856	-0.048	0.374968	0.051	0.285659	-0.033	0.556017	-0.016	0.855922	0.001	0.983931
C3.2755.8.2	C3	C3adesArg	C3a anaphylatoxin des Arginine	0.201	4.49522e-06	0.106	0.0156907	0.02	0.688402	-0.106	0.00565017	-0.082	0.104863	0.064	0.1693	-0.041	0.43655	-0.043	0.557763	0.009	0.863564
C3.4480.59.2	C3	C3b	Complement C3b	0.15	0.000753095	0.035	0.546197	0.019	0.709263	-0.068	0.0897733	-0.032	0.574569	0.036	0.466096	-0.032	0.562544	-0.015	0.864425	-0.039	0.36086
C3.4900.8.1	C3	C3a	C3a anaphylatoxin	0.197	7.52906e-06	0.063	0.207078	-0.004	0.950156	-0.08	0.0413351	-0.039	0.474547	0.036	0.458396	-0.029	0.607601	-0.006	0.950597	-0.019	0.674901
C3.5803.24.3	C3	C3d	Complement C3d fragment	0.176	6.86149e-05	0.06	0.235319	0.024	0.635509	-0.016	0.710423	0.015	0.811467	0.037	0.455374	0.006	0.927489	0.025	0.753493	-0.001	0.992002
C3orf18.6994.19.3	C3orf18	CC018	Uncharacterized protein C3orf18	0.012	0.820072	-0.069	0.156229	-0.108	0.0133369	-0.031	0.461046	0.044	0.415632	-0.12	0.00635962	-0.041	0.434232	0.037	0.629757	-0.119	0.00216309
C4A.C4B.2182.54.1	C4A C4B	C4b	Complement C4b	0.019	0.720975	0.079	0.094482	0.051	0.267676	0.059	0.140344	0.064	0.215221	0.032	0.50956	0.047	0.362037	0.045	0.536385	0.037	0.38777
C4A.C4B.4481.34.2	C4A C4B	C4	Complement C4	-0.114	0.0113909	0.154	0.000164304	0.2	2.02429e-06	0.192	1.77458e-07	0.109	0.0275408	0.184	1.83005e-05	0.16	8.01895e-05	0.087	0.175769	0.171	5.68197e-06
C4BPA.9449.150.3	C4BPA	C4b-binding protein alpha chain	C4b-binding protein alpha chain	-0.138	0.00197733	0.01	0.880437	0.186	1.20311e-05	0.152	4.98012e-05	0.006	0.936179	0.106	0.0168505	0.006	0.92817	-0.082	0.21117	0.044	0.298543
C4BPB.7155.46.3	C4BPB	C4b-binding protein beta chain	C4b-binding protein beta chain	0.04	0.415577	0.038	0.502683	0.17	6.63233e-05	0.162	1.37207e-05	0.035	0.533656	0.159	0.000238021	0.116	0.00694207	0.019	0.8262	0.202	5.01739e-08
C4orf32.9490.3.3	C4orf32	CD032	Uncharacterized protein C4orf32	0.092	0.0438084	0.108	0.0141295	0.11	0.0115481	0.089	0.0225816	0.085	0.090681	0.125	0.00433717	0.094	0.0359265	0.082	0.207904	0.157	3.35975e-05
C5.2381.52.4	C5	C5	Complement C5	-0.107	0.0184896	0.033	0.564826	0.16	0.000184138	0.162	1.3273e-05	0.054	0.309524	0.122	0.00541979	0.088	0.0512674	0.011	0.903754	0.093	0.0181608
C5.2851.63.3	C5	C5a	C5a anaphylatoxin	0.067	0.153308	0.04	0.466987	0.074	0.0976385	0.006	0.892082	-0.093	0.0631774	0.08	0.0777579	-0.024	0.692014	-0.095	0.13942	0.022	0.627376
C5.C6.4482.66.2	C5 C6	C5b, 6 Complex	Complement C5b-C6 complex	-0.121	0.0074992	-0.007	0.925121	0.146	0.000646088	0.146	0.000100985	0.04	0.47323	0.102	0.0224717	0.04	0.456372	-0.014	0.874778	0.114	0.00341023
C5orf38.6378.2.3	C5orf38	CEI	Protein CEI	-0.003	0.963498	-0.168	3.35608e-05	-0.2	2.3076e-06	-0.107	0.00512888	0.032	0.571756	-0.186	1.39318e-05	-0.047	0.362022	0.053	0.451089	-0.176	2.55599e-06
C5orf46.9100.32.3	C5orf46	CE046	Uncharacterized protein C5orf46	-0.003	0.965065	-0.053	0.304459	0.074	0.0989227	0.138	0.000249398	0.116	0.0182028	0.04	0.417602	0.092	0.0411542	0.095	0.138019	0.047	0.25993
C5orf63.13378.80.3	C5orf63	YD286	Glutaredoxin-like protein C5orf63	0.074	0.112004	0.029	0.618704	-0.06	0.188495	-0.066	0.0971732	-0.031	0.578898	-0.016	0.746278	0.005	0.940195	0.012	0.892776	-0.066	0.105427
C6.4127.75.1	C6	C6	Complement component C6	0.056	0.240876	0.135	0.00120743	0.148	0.000535728	0.115	0.00262093	0.031	0.585912	0.137	0.00167266	0.064	0.188203	0.013	0.886942	0.134	0.00048925
C6orf226.8078.15.3	C6orf226	CF226	Uncharacterized protein C6orf226	0.076	0.100244	0.048	0.371148	0.035	0.46385	0.029	0.488602	0.011	0.862038	0.034	0.488071	0.01	0.88745	-0.002	0.984616	0.031	0.488896
C6orf89.10885.36.3	C6orf89	CF089	Bombesin receptor-activated protein C6orf89	-0.08	0.0858151	-0.004	0.962729	0.104	0.017706	0.182	8.07715e-07	0.125	0.0102628	0.039	0.425166	0.09	0.046615	0.073	0.273952	0.056	0.170757
C7.13731.14.3	C7	C7	Complement component C7	-0.021	0.69068	0.055	0.283725	0.256	7.98653e-10	0.235	1.06498e-10	0.118	0.0156715	0.218	2.68835e-07	0.174	1.60257e-05	0.083	0.204424	0.191	2.60766e-07
C7.2888.49.2	C7	C7	Complement component C7	0.013	0.807751	-0.029	0.63162	0.099	0.0237487	0.146	9.84434e-05	0.09	0.0721969	0.086	0.0591072	0.108	0.0132166	0.072	0.278721	0.101	0.00975716
C7orf69.9544.24.3	C7orf69	CG069	Uncharacterized protein C7orf69	-0.015	0.777328	0.04	0.472146	0.155	0.000289418	0.068	0.0887846	-0.071	0.167542	0.143	0.000978785	0.013	0.832796	-0.099	0.121434	0.093	0.0181045
C7orf73.8927.6.3	C7orf73	CG073	Uncharacterized protein C7orf73	0.067	0.151392	0.228	6.5217e-09	0.253	1.10527e-09	0.168	6.38829e-06	0.07	0.169627	0.288	2.99694e-12	0.213	4.42434e-08	0.087	0.175769	0.247	1.76027e-11
C8A.C8B.C8G.2429.27.4	C8A C8B C8G	C8	Complement component C8	0.038	0.446763	-0.039	0.487387	-0.029	0.548009	-0.033	0.434715	-0.028	0.621146	-0.023	0.639158	-0.028	0.630872	-0.02	0.813201	-0.005	0.924434
C8G.14708.59.3	C8G	CO8G	Complement component C8 gamma chain	-0.011	0.845654	-0.106	0.0157179	-0.041	0.385313	-0.046	0.259948	-0.022	0.702475	-0.068	0.140728	-0.076	0.102394	-0.049	0.491451	-0.114	0.00337637
C8orf33.9613.16.3	C8orf33	CH033	UPF0488 protein C8orf33	-0.093	0.0427679	0.04	0.470248	0.163	0.00012492	0.108	0.00473093	-0.019	0.753688	0.144	0.000917613	0.042	0.42786	-0.058	0.402383	0.091	0.0199659
C9.13722.105.3	C9	C9	Complement component C9	0.013	0.80844	0.062	0.216627	0.115	0.00795363	0.101	0.00860939	0.044	0.413676	0.142	0.00106806	0.134	0.00129661	0.068	0.314564	0.052	0.212029
C9.2292.17.4	C9	C9	Complement component C9	0.04	0.420259	0.019	0.765201	0.044	0.348463	0.089	0.0216836	0.07	0.170934	0.07	0.127799	0.125	0.00291759	0.094	0.144773	0.038	0.380399
C9.3060.43.2	C9	C9	Complement component C9	-0.019	0.722514	0.071	0.143547	0.157	0.000230909	0.137	0.000292803	0.058	0.268204	0.165	0.000135076	0.139	0.000821841	0.062	0.362988	0.063	0.119433
C9orf89.7778.104.3	C9orf89	BINCA	Bcl10-interacting CARD protein	0.105	0.0210226	0.069	0.157375	0.092	0.0374218	-0.023	0.595782	-0.08	0.111748	0.12	0.00654105	-0.005	0.94669	-0.066	0.328429	0.014	0.763088
CA1.4969.2.1	CA1	Carbonic anhydrase I	Carbonic anhydrase 1	-0.146	0.0010643	-0.008	0.916536	0.09	0.0419263	0.159	2.03054e-05	0.035	0.537305	0.056	0.228823	0.091	0.0416115	-0.005	0.95957	0.08	0.0437421
CA10.13666.222.3	CA10	Carbonic Anhydrase X	Carbonic anhydrase-related protein 10	-0.123	0.0063701	-0.104	0.0186237	-0.106	0.0151594	0.026	0.548859	0.103	0.0376398	-0.161	0.000198286	-0.026	0.650688	0.072	0.277271	-0.1	0.0103446
CA10.3289.19.2	CA10	Carbonic Anhydrase X	Carbonic anhydrase-related protein 10	-0.098	0.03176	-0.115	0.00776862	-0.129	0.00272982	-0.028	0.51825	0.066	0.203888	-0.176	4.07981e-05	-0.056	0.255001	0.043	0.554694	-0.143	0.000173409
CA11.8859.51.3	CA11	CAH11	Carbonic anhydrase-related protein 11	-0.117	0.00959216	-0.108	0.0137563	-0.109	0.0122298	0.019	0.665397	0.095	0.0553019	-0.167	0.000102802	-0.029	0.606992	0.06	0.384378	-0.101	0.0101468
CA13.3420.21.2	CA13	Carbonic anhydrase XIII	Carbonic anhydrase 13	0.016	0.771881	0.142	0.000618127	0.334	1.5555e-16	0.246	1.05552e-11	0.078	0.125927	0.281	1.227e-11	0.161	6.8309e-05	0.02	0.810667	0.209	1.46751e-08
CA2.4970.55.1	CA2	carbonic anhydrase II	Carbonic anhydrase 2	-0.042	0.388757	0.022	0.726034	0.086	0.0515261	0.041	0.320386	-0.062	0.236366	0.101	0.0245751	0.034	0.543073	-0.06	0.379619	0.107	0.00576547
CA3.3799.11.2	CA3	Carbonic anhydrase III	Carbonic anhydrase 3	-0.199	5.21006e-06	-0.027	0.648735	0.096	0.0292559	0.281	5.02021e-15	0.194	4.65056e-05	0.057	0.224467	0.217	2.82014e-08	0.156	0.00764316	0.152	6.19817e-05
CA4.14069.61.3	CA4	Carbonic Anhydrase IV	Carbonic anhydrase 4	-0.037	0.454663	-0.011	0.866941	0.036	0.451219	-0.003	0.955657	-0.028	0.627515	0.025	0.615945	-0.024	0.687439	-0.045	0.539942	-0.018	0.70171
CA4.3177.49.2	CA4	Carbonic Anhydrase IV	Carbonic anhydrase 4	-0.133	0.003093	-0.125	0.00310833	-0.007	0.890932	0.002	0.961599	0.051	0.345222	-0.088	0.0517671	-0.074	0.113852	-0.013	0.884651	-0.123	0.00150358
CA5A.8791.151.3	CA5A	Carbonic Anhydrase VA	Carbonic anhydrase 5A, mitochondrial	-0.013	0.814995	0.079	0.0958958	0.144	0.000792841	0.163	1.26596e-05	0.092	0.0642118	0.118	0.007339	0.111	0.00970931	0.065	0.340838	0.123	0.00148332
CA6.13747.9.3	CA6	Carbonic anhydrase 6	Carbonic anhydrase 6	-0.048	0.320038	-0.001	0.983266	-0.011	0.829539	-0.063	0.11658	-0.11	0.0254824	0.026	0.593658	-0.05	0.326419	-0.094	0.142066	0.028	0.53042
CA6.3352.80.3	CA6	Carbonic anhydrase 6	Carbonic anhydrase 6	-0.113	0.0123973	0.008	0.908158	0.06	0.191466	0.008	0.873781	-0.077	0.126971	0.054	0.252939	-0.039	0.468586	-0.094	0.142362	0.057	0.165358
CA7.3356.50.1	CA7	Carbonic anhydrase VII	Carbonic anhydrase 7	-0.06	0.205974	0.008	0.915564	0.164	0.000121035	0.076	0.0551445	-0.016	0.801981	0.169	8.74527e-05	0.056	0.259186	-0.02	0.816602	0.129	0.000810809
CA8.11390.24.3	CA8	Carbonic Anhydrase VIII	Carbonic anhydrase-related protein	-0.016	0.761391	0.127	0.00258553	0.232	3.27801e-08	0.237	6.52566e-11	0.074	0.145707	0.254	1.15107e-09	0.261	6.61101e-12	0.079	0.227673	0.253	5.15754e-12
CA9.3798.71.1	CA9	Carbonic anhydrase 9	Carbonic anhydrase 9	-0.088	0.0547507	-0.051	0.326217	0.048	0.29906	0.085	0.0295523	0.073	0.152245	-0.012	0.809557	0.003	0.968003	0.018	0.83389	0.021	0.648168
CABLES2.7105.7.3	CABLES2	CABL2	CDK5 and ABL1 enzyme substrate 2	-0.089	0.0516661	-0.154	0.000171265	-0.136	0.0016582	-0.04	0.334445	0.012	0.848623	-0.188	1.12278e-05	-0.1	0.0245919	-0.022	0.790477	-0.182	1.02397e-06
CABP7.7104.71.3	CABP7	CABP7	Calcium-binding protein 7	-0.202	3.77989e-06	0.016	0.811368	0.261	3.13011e-10	0.197	7.76318e-08	0.097	0.0496302	0.182	2.27659e-05	0.074	0.116708	0.019	0.819377	0.093	0.0184793
CACNA2D3.8885.6.3	CACNA2D3	CA2D3	Voltage-dependent calcium channel subunit alpha-2/delta-3	-0.111	0.0140341	-0.177	1.07776e-05	-0.107	0.0137415	-0.048	0.245763	0.071	0.163734	-0.17	8.05495e-05	-0.097	0.029161	0.022	0.788462	-0.216	4.31357e-09
CACNB4.11130.158.3	CACNB4	CACB4	Voltage-dependent L-type calcium channel subunit beta-4	-0.112	0.0132811	-0.155	0.000151418	-0.175	3.78814e-05	-0.103	0.00759035	0.028	0.616144	-0.218	2.76025e-07	-0.108	0.0127613	0.009	0.922886	-0.227	7.06325e-10
CACYBP.12432.23.3	CACYBP	CYBP	Calcyclin-binding protein	-0.16	0.000313485	-0.132	0.00161958	0.017	0.735208	0.052	0.204647	0.064	0.220086	-0.076	0.0964384	-0.056	0.260451	-0.012	0.898207	-0.136	0.000370642
CADM1.3326.58.2	CADM1	Nectin-like protein 2	Cell adhesion molecule 1	-0.124	0.00608501	-0.12	0.00496041	-0.043	0.356598	-0.003	0.946235	0.055	0.301341	-0.125	0.00447676	-0.081	0.0803803	-0.007	0.94169	-0.141	0.000211285
CADM3.3630.27.4	CADM3	Nectin-like protein 1	Cell adhesion molecule 3	-0.157	0.00043499	-0.162	6.46196e-05	-0.048	0.306275	-0.006	0.897832	0.05	0.350697	-0.136	0.00174499	-0.094	0.0346021	-0.019	0.823906	-0.164	1.46727e-05
CADM4.8619.12.3	CADM4	CADM4	Cell adhesion molecule 4	-0.086	0.0622137	0.013	0.843838	0.063	0.167611	0.029	0.502623	-0.056	0.286208	0.041	0.398388	-0.019	0.750764	-0.089	0.169545	0.067	0.0980461
CALB1.9918.23.3	CALB1	Calbindin D28	Calbindin	-0.031	0.537346	-0.014	0.84067	0.023	0.643587	0.046	0.263724	0.01	0.880361	0.002	0.962511	0.01	0.886765	-0.011	0.903638	-0.024	0.595906
CALCA.10494.48.3	CALCA	Procalcitonin	Procalcitonin	0.011	0.84378	0.052	0.317258	0.038	0.42079	0.013	0.77566	-0.044	0.41502	0.064	0.166243	0.016	0.802063	-0.034	0.660286	0.072	0.0732064
CALCOCO2.12534.10.3	CALCOCO2	CACO2	Calcium-binding and coiled-coil domain-containing protein 2	-0.233	7.78837e-08	-0.092	0.0446316	0.074	0.101442	0.127	0.000838632	0.108	0.0289388	-0.031	0.534757	0	0.998199	0.016	0.84877	-0.065	0.109224
CALN1.10933.107.3	CALN1	CABP8	Calcium-binding protein 8	-0.002	0.977768	-0.101	0.0237185	-0.101	0.0213475	-0.071	0.0738687	0.041	0.463371	-0.134	0.00217138	-0.092	0.0394923	0.014	0.873886	-0.15	8.29464e-05
CALR.5264.65.3	CALR	calreticulin	Calreticulin	0.146	0.00102377	0.03	0.613985	-0.144	0.000798643	-0.119	0.00173725	-0.06	0.249897	-0.07	0.128869	-0.035	0.522183	0.007	0.943121	-0.037	0.395608
CALY.10671.67.3	CALY	CALY	Neuron-specific vesicular protein calcyon	0.157	0.000417229	0.023	0.710071	-0.152	0.000365285	-0.203	3.07222e-08	-0.156	0.00118637	-0.063	0.176723	-0.086	0.0596799	-0.073	0.273112	-0.092	0.0189666
CALY.8924.55.3	CALY	CALY	Neuron-specific vesicular protein calcyon	0.003	0.966224	-0.155	0.000145003	-0.193	5.21383e-06	-0.114	0.00279845	-0.001	0.993747	-0.213	4.95268e-07	-0.114	0.00759813	0.004	0.969698	-0.219	3.01425e-09
CAMK1.3592.4.3	CAMK1	CAMK1	Calcium/calmodulin-dependent protein kinase type 1	0.137	0.0021247	0.08	0.0871393	-0.022	0.659895	-0.028	0.514538	0.035	0.532826	-0.013	0.806979	-0.012	0.844322	0.048	0.503663	0.013	0.789273
CAMK1D.3418.12.2	CAMK1D	CAMK1D	Calcium/calmodulin-dependent protein kinase type 1D	-0.104	0.0224673	-0.157	0.000113493	-0.006	0.90411	0.08	0.0422062	0.104	0.0362191	-0.096	0.0314875	-0.019	0.751413	0.03	0.711648	-0.126	0.00111285
CAMK2A.3350.53.2	CAMK2A	CAMK2A	Calcium/calmodulin-dependent protein kinase type II subunit alpha	-0.152	0.000631483	0.031	0.593463	0.241	7.04904e-09	0.215	3.71614e-09	0.093	0.0625322	0.191	8.26216e-06	0.128	0.00232923	0.035	0.651226	0.128	0.000900698
CAMK2B.3351.1.1	CAMK2B	CAMK2B	Calcium/calmodulin-dependent protein kinase type II subunit beta	-0.113	0.0121364	0	0.995947	0.179	2.48641e-05	0.191	2.28379e-07	0.139	0.00431722	0.112	0.0112432	0.109	0.0117526	0.076	0.250028	0.059	0.147218
CAMK2D.3419.49.2	CAMK2D	CAMK2D	Calcium/calmodulin-dependent protein kinase type II subunit delta	-0.077	0.0982778	0.011	0.876454	0.135	0.00164406	0.151	5.66771e-05	0.106	0.0320643	0.089	0.0479481	0.102	0.0209501	0.064	0.34419	0.046	0.271107
CAMKK1.3877.67.2	CAMKK1	CaMKK alpha	Calcium/calmodulin-dependent protein kinase kinase 1	0.109	0.0165481	0.081	0.0836268	0.006	0.917286	-0.057	0.159256	-0.111	0.0241609	0.079	0.0834486	0.013	0.831321	-0.059	0.386321	0.099	0.0113588
CAMP.9384.17.3	CAMP	Cathelicidin peptide	Cathelicidin antimicrobial peptide	0.032	0.530321	0.022	0.724717	0.012	0.810233	-0.052	0.199291	-0.083	0.09957	0.048	0.319708	-0.04	0.461232	-0.06	0.384469	0.042	0.321802
CAND1.13937.75.3	CAND1	CAND1	Cullin-associated NEDD8-dissociated protein 1	-0.118	0.00887725	-0.009	0.904284	0.106	0.0147641	0.153	4.55461e-05	0.079	0.119327	0.047	0.32735	0.072	0.13109	0.02	0.809443	0.023	0.616414
CANT1.6480.1.3	CANT1	CANT1	Soluble calcium-activated nucleotidase 1	-0.035	0.485461	0.039	0.48738	0.109	0.0125859	0.029	0.492969	-0.04	0.467316	0.113	0.0103763	-0.006	0.92817	-0.049	0.495727	0.065	0.111853
CANX.8834.58.3	CANX	Calnexin	Calnexin	-0.052	0.279089	0.038	0.503923	0.084	0.0595551	0.037	0.373491	-0.058	0.266338	0.072	0.117698	-0.017	0.780597	-0.087	0.175117	0.033	0.4492
CAP1.12034.28.3	CAP1	CAP 1	Adenylyl cyclase-associated protein 1	0.073	0.11899	0.001	0.992132	-0.015	0.767001	-0.03	0.48092	-0.031	0.584477	-0.002	0.968827	-0.013	0.833333	-0.01	0.910469	-0.017	0.712733
CAPG.4968.50.1	CAPG	CAPG	Macrophage-capping protein	0.161	0.00028273	0.083	0.0730255	0.149	0.000513769	0.087	0.0255082	0.123	0.0120461	0.123	0.00518758	0.078	0.0948713	0.097	0.125888	0.116	0.00262635
CAPN1.CAPNS1.2668.70.2	CAPN1 CAPNS1	Calpain I	Calpain I	-0.135	0.00249322	-0.019	0.765491	0.097	0.0265916	0.055	0.177648	-0.005	0.939984	0.044	0.356149	-0.02	0.748203	-0.058	0.402832	-0.052	0.212058
CAPN2.14684.17.3	CAPN2	CAN2	Calpain-2 catalytic subunit	-0.091	0.0464636	-0.107	0.0150876	-0.093	0.0356087	0.003	0.950844	0.1	0.0443232	-0.151	0.000484753	-0.059	0.227352	0.063	0.351621	-0.093	0.0176573
CAPN3.12385.4.3	CAPN3	CAN3	Calpain-3	0.115	0.0105442	0.04	0.464768	-0.044	0.347341	-0.126	0.000891555	-0.116	0.0178962	0.006	0.911486	-0.084	0.0639024	-0.069	0.310377	0.03	0.490853
CAPSL.13688.2.3	CAPSL	CAPSL	Calcyphosin-like protein	-0.089	0.054167	0.04	0.469231	0.116	0.0076796	0.007	0.876393	-0.069	0.181436	0.119	0.00702168	-0.022	0.719984	-0.084	0.196875	0.016	0.739307
CAPZA1.11449.22.3	CAPZA1	CAZA1	F-actin-capping protein subunit alpha-1	0.049	0.306523	0.009	0.896836	0.09	0.0419263	0.107	0.00528081	0.062	0.232363	0.032	0.514256	0.008	0.899336	0.009	0.923553	0.054	0.188887
CARD9.11405.150.3	CARD9	CARD9	Caspase recruitment domain-containing protein 9	0.008	0.891506	-0.006	0.930151	0.035	0.46156	0.117	0.00225866	0.111	0.0237349	0.011	0.833081	0.092	0.0411542	0.093	0.14703	0.007	0.888502
CARHSP1.12808.103.3	CARHSP1	CHSP1	Calcium-regulated heat stable protein 1	-0.162	0.000273222	0.049	0.350822	0.296	6.03654e-13	0.293	3.6272e-16	0.155	0.00131421	0.257	7.989e-10	0.222	1.11945e-08	0.112	0.0788345	0.218	3.28571e-09
CARS.14098.28.3	CARS	SYCC	Cysteine--tRNA ligase, cytoplasmic	-0.066	0.159335	0.047	0.381361	0.113	0.00936036	0.215	3.84824e-09	0.159	0.000944863	0.035	0.469611	0.112	0.00940668	0.09	0.164747	0.115	0.00304888
CARTPT.5743.82.3	CARTPT	CART	Cocaine- and amphetamine-regulated transcript protein	0.026	0.617475	0.034	0.552688	0.009	0.858056	-0.049	0.226538	-0.088	0.0797285	0.017	0.743178	-0.061	0.214105	-0.092	0.153254	-0.025	0.580474
CASC4.10613.33.3	CASC4	CASC4	Protein CASC4	-0.165	0.000192553	-0.131	0.00175957	-0.072	0.108226	0.005	0.925709	0.041	0.45583	-0.154	0.000384906	-0.088	0.0522222	-0.026	0.747401	-0.155	4.26121e-05
CASC4.8838.10.3	CASC4	CASC4	Protein CASC4	-0.176	7.09991e-05	-0.109	0.0129185	-0.045	0.331228	0.02	0.639668	0.038	0.487945	-0.126	0.00394547	-0.081	0.0803749	-0.028	0.722451	-0.128	0.000905957
CASP10.5340.24.3	CASP10	Caspase-10	Caspase-10	0.008	0.887143	0.003	0.972451	0.015	0.767001	0.057	0.161915	0.079	0.121118	-0.011	0.828324	0.026	0.647469	0.055	0.433996	0.074	0.0648185
CASP2.4904.7.1	CASP2	Caspase-2	Caspase-2	-0.055	0.247561	-0.012	0.857006	0.032	0.499518	0.022	0.611787	-0.015	0.812231	0.052	0.267132	0.025	0.667172	-0.002	0.98753	0.033	0.441059
CASP3.3593.72.3	CASP3	Caspase-3	Caspase-3	-0.041	0.403282	0.041	0.456864	0.167	9.00013e-05	0.185	5.44148e-07	0.088	0.0797285	0.096	0.0324392	0.078	0.0919726	0.023	0.775473	0.115	0.0030788
CASQ1.11263.57.3	CASQ1	CASQ1	Calsequestrin-1	0.079	0.0867682	0.099	0.0265755	0.123	0.0043957	0.113	0.00312669	0.098	0.0475165	0.124	0.00461387	0.12	0.00491852	0.101	0.108205	0.146	0.000121786
CASS4.12855.16.3	CASS4	CT032	Cas scaffolding protein family member 4	-0.085	0.0665346	-0.016	0.817113	0.131	0.00235252	0.23	2.70288e-10	0.175	0.000271009	0.046	0.335533	0.101	0.0214275	0.103	0.101952	0.071	0.0793438
CAST.3026.5.2	CAST	Calpastatin	Calpastatin	-0.153	0.000580677	-0.06	0.23129	0.015	0.775028	0.038	0.363232	0.026	0.656425	-0.07	0.129099	-0.055	0.27174	-0.045	0.538493	-0.145	0.000141866
CAT.3488.64.2	CAT	Catalase	Catalase	-0.162	0.000259971	-0.093	0.041292	0.018	0.721008	0.097	0.0123863	0.051	0.335578	-0.045	0.353522	0.003	0.961453	-0.007	0.93721	-0.03	0.490853
CAV2.9457.3.3	CAV2	CAV2	Caveolin-2	-0.114	0.0113075	0.087	0.0589531	0.167	9.2359e-05	0.151	5.817e-05	0.01	0.871898	0.138	0.00152435	0.076	0.100758	-0.029	0.722379	0.08	0.0439779
CAV3.8690.25.3	CAV3	CAV3	Caveolin-3	-0.121	0.00736818	0.02	0.755381	0.111	0.0105873	0.114	0.00292054	0.031	0.585912	0.1	0.0259275	0.072	0.126331	0.022	0.792995	0.149	9.1394e-05
CBFB.10048.7.3	CBFB	PEBB	Core-binding factor subunit beta	0.069	0.138716	-0.005	0.940355	-0.103	0.0180255	-0.04	0.340541	0.04	0.468523	-0.116	0.00832687	-0.046	0.373888	0.045	0.535981	-0.053	0.202983
CBL.12016.60.3	CBL	CBL	E3 ubiquitin-protein ligase CBL	-0.054	0.251538	-0.012	0.865827	0.029	0.548009	0.08	0.0425429	0.076	0.135526	-0.03	0.542379	-0.003	0.968003	0.031	0.702912	0.005	0.927434
CBLN1.9313.27.3	CBLN1	CBLN1	Cerebellin-1	-0.065	0.167094	-0.151	0.00023842	-0.227	7.23002e-08	-0.11	0.00407708	-0.022	0.707726	-0.257	7.48821e-10	-0.132	0.00166797	-0.03	0.706124	-0.152	6.19817e-05
CBLN4.5688.65.3	CBLN4	CBLN4	Cerebellin-4	-0.085	0.0650891	-0.176	1.29304e-05	-0.159	0.00018456	-0.097	0.0123863	0.052	0.33349	-0.198	3.32464e-06	-0.107	0.0134673	0.027	0.735211	-0.257	2.25103e-12
CBR1.12381.26.3	CBR1	CBR1	Carbonyl reductase [NADPH] 1	0.02	0.710411	-0.04	0.466948	0.044	0.350882	0.075	0.0577922	0.133	0.00650137	-0.012	0.823186	0.005	0.941402	0.086	0.181203	0.018	0.694207
CBR3.14091.42.3	CBR3	Carbonyl reductase 3	Carbonyl reductase [NADPH] 3	-0.074	0.11075	-0.013	0.851226	0.007	0.88771	0.122	0.00134159	0.167	0.000496888	-0.048	0.319318	0.04	0.455533	0.114	0.072324	0.031	0.486856
CBS.10086.39.3	CBS	CBS	Cystathionine beta-synthase	0.11	0.0149324	0.057	0.263114	-0.037	0.441992	-0.114	0.00274357	-0.106	0.0323106	0.022	0.658494	-0.066	0.17308	-0.059	0.389141	0.021	0.647527
CBX5.4540.11.2	CBX5	CBX5	Chromobox protein homolog 5	0.008	0.888509	0.009	0.905811	0.049	0.290201	0.045	0.279386	-0.012	0.848855	0.053	0.259806	0.022	0.720627	-0.018	0.830823	0.049	0.241448
CBX7.13027.20.3	CBX7	CBX7	Chromobox protein homolog 7	0.019	0.727765	0.025	0.684495	0.087	0.0499567	0.108	0.00483722	0.04	0.471988	0.053	0.260713	0.059	0.227249	0.014	0.871437	0.08	0.0431701
CCBE1.11230.12.3	CCBE1	CCBE1	Collagen and calcium-binding EGF domain-containing protein 1	-0.083	0.0723494	-0.067	0.176486	0.058	0.202985	0.098	0.0107533	0.054	0.312237	0.001	0.988134	0.01	0.880637	-0.006	0.945308	0.028	0.521796
CCBL2.12682.5.3	CCBL2	KAT3	Kynurenine--oxoglutarate transaminase 3	-0.109	0.016553	-0.096	0.0332536	0.01	0.857377	0.046	0.265717	0.098	0.0482476	-0.049	0.307395	-0.001	0.986812	0.043	0.56143	-0.039	0.362264
CCDC101.12788.6.3	CCDC101	SGF29	SAGA-associated factor 29 homolog	-0.174	8.01342e-05	-0.105	0.0174203	-0.033	0.484996	0.125	0.0010098	0.168	0.000426601	-0.112	0.0114794	0.04	0.448832	0.111	0.079972	-0.027	0.538178
CCDC126.6388.21.3	CCDC126	CC126	Coiled-coil domain-containing protein 126	0.012	0.820821	0.008	0.908033	0.02	0.693828	-0.016	0.722317	-0.045	0.407449	0.023	0.647305	-0.033	0.549725	-0.043	0.562855	0.025	0.585976
CCDC134.5587.3.3	CCDC134	CC134	Coiled-coil domain-containing protein 134	-0.096	0.034683	0.002	0.97849	0.082	0.0639045	0.125	0.000983808	0.139	0.00431722	0.031	0.535168	0.085	0.0606186	0.104	0.101242	0.028	0.521362
CCDC167.7797.11.3	CCDC167	CC167	Coiled-coil domain-containing protein 167	0.003	0.960894	0.007	0.925121	0.033	0.49707	0.037	0.378942	-0.056	0.292733	0.023	0.640648	-0.002	0.975252	-0.066	0.333765	-0.009	0.854298
CCDC50.12399.194.3	CCDC50	CCD50	Coiled-coil domain-containing protein 50	-0.167	0.000168099	-0.061	0.228146	0.103	0.0189897	0.133	0.000454967	0.081	0.108128	-0.002	0.974398	-0.015	0.812358	-0.011	0.901719	-0.033	0.45037
CCDC51.12790.10.3	CCDC51	CCD51	Coiled-coil domain-containing protein 51	-0.044	0.363443	0.022	0.723213	0.052	0.264811	0.024	0.58407	-0.038	0.496228	0.074	0.106918	0.025	0.666091	-0.026	0.746706	0.082	0.0389298
CCDC64.11158.40.3	CCDC64	BICR1	Bicaudal D-related protein 1	-0.073	0.117768	-0.064	0.19949	-0.035	0.466207	0.037	0.380716	0.091	0.0695736	-0.065	0.159982	0.02	0.748943	0.065	0.341474	-0.047	0.259206
CCDC80.3234.23.2	CCDC80	URB	Coiled-coil domain-containing protein 80	0.059	0.214948	0.064	0.203591	0.052	0.264219	-0.033	0.429671	-0.009	0.892232	0.035	0.477093	-0.025	0.675587	-0.011	0.901051	-0.043	0.31058
CCDC90B.7792.58.3	CCDC90B	CC90B	Coiled-coil domain-containing protein 90B, mitochondrial	0.08	0.084622	-0.009	0.900268	-0.084	0.057263	-0.069	0.0819619	-0.068	0.190096	-0.032	0.518942	-0.014	0.825362	-0.022	0.792925	0.012	0.812816
CCK.6918.183.3	CCK	CCKN	Cholecystokinin	-0.015	0.776062	-0.117	0.006283	-0.127	0.00321928	-0.112	0.0033953	-0.035	0.534424	-0.136	0.00181547	-0.11	0.011203	-0.029	0.71381	-0.23	4.15409e-10
CCL1.13687.5.3	CCL1	I-309	C-C motif chemokine 1	0.178	5.70893e-05	0.057	0.268901	0.01	0.843038	-0.119	0.00186458	-0.096	0.0528525	0.035	0.473908	-0.071	0.136509	-0.094	0.142886	-0.092	0.0196417
CCL1.2770.51.2	CCL1	I-309	C-C motif chemokine 1	0.215	8.27124e-07	0.061	0.22439	-0.018	0.716301	-0.099	0.0105817	-0.077	0.129769	0.049	0.304531	-0.004	0.953771	-0.023	0.77287	0	0.997754
CCL11.5301.7.3	CCL11	Eotaxin	Eotaxin	-0.017	0.754255	0.092	0.0442065	0.035	0.467582	0.063	0.114322	0.033	0.557105	0.074	0.107342	0.111	0.009879	0.069	0.307581	0.082	0.039914
CCL13.4144.13.1	CCL13	MCP-4	C-C motif chemokine 13	0.023	0.657292	0.022	0.721351	0.086	0.0516367	0.051	0.214475	-0.005	0.945748	0.094	0.0353337	0.054	0.28428	0.002	0.982299	0.089	0.023413
CCL14.2900.53.3	CCL14	HCC-1	C-C motif chemokine 14	-0.181	3.8845e-05	-0.028	0.642563	0.141	0.00100397	0.18	1.13545e-06	0.136	0.00546482	0.084	0.0625595	0.1	0.0233632	0.086	0.184864	0.041	0.339523
CCL15.14109.15.3	CCL15	MIP-5	C-C motif chemokine 15	-0.127	0.00481571	0.076	0.110459	0.178	2.64825e-05	0.14	0.000210522	0.001	0.990803	0.157	0.000278771	0.096	0.0315274	-0.02	0.810981	0.089	0.0244232
CCL15.3509.1.1	CCL15	MIP-5	C-C motif chemokine 15	-0.084	0.0688902	0.048	0.374944	0.132	0.00224064	0.108	0.0049795	-0.005	0.943586	0.119	0.00709603	0.075	0.111591	-0.019	0.82384	0.114	0.00339702
CCL16.4913.78.1	CCL16	HCC-4	C-C motif chemokine 16	-0.015	0.785756	0.022	0.726034	0.057	0.214004	0.034	0.420246	0.001	0.992699	0.086	0.0578363	0.06	0.223015	0.025	0.752905	0.019	0.6839
CCL17.3519.3.2	CCL17	TARC	C-C motif chemokine 17	0.231	1.0152e-07	0.184	4.21878e-06	0.039	0.415038	-0.094	0.015132	-0.161	0.000802698	0.147	0.000709626	0.029	0.615422	-0.081	0.21507	0.069	0.0849749
CCL18.3044.3.2	CCL18	PARC	C-C motif chemokine 18	0.202	3.98571e-06	0.048	0.364214	-0.111	0.0106734	-0.211	8.68034e-09	-0.139	0.00438695	-0.01	0.843539	-0.068	0.151882	-0.052	0.459228	-0.07	0.0796666
CCL19.4922.13.1	CCL19	MIP-3b	C-C motif chemokine 19	0.256	2.64983e-09	-0.047	0.377318	-0.179	2.36342e-05	-0.179	1.19554e-06	-0.041	0.46024	-0.155	0.000361165	-0.11	0.0104661	-0.002	0.982954	-0.132	0.000600957
CCL2.2578.67.2	CCL2	MCP-1	C-C motif chemokine 2	-0.122	0.00658788	-0.008	0.908461	0.176	3.39601e-05	0.144	0.000132758	0.033	0.557965	0.154	0.000357842	0.11	0.0108118	0.007	0.934314	0.05	0.23019
Ccl2.7663.6.3	Ccl2	CCL2_MOUSE	C-C motif chemokine 2_MOUSE	-0.064	0.1727	0.069	0.157251	0.128	0.00296022	0.072	0.0695925	-0.005	0.942183	0.12	0.00630928	0.029	0.606027	-0.024	0.766479	0.11	0.00462217
CCL20.2468.62.3	CCL20	MIP-3a	C-C motif chemokine 20	-0.018	0.740494	0.014	0.835394	0.161	0.000159096	0.07	0.0795359	-0.04	0.467316	0.158	0.000248705	0.038	0.489617	-0.055	0.434406	0.15	7.84624e-05
CCL21.2516.57.3	CCL21	6Ckine	C-C motif chemokine 21	-0.076	0.102132	-0.035	0.541826	-0.008	0.875951	-0.066	0.0994067	-0.106	0.0325813	-0.049	0.304471	-0.116	0.00665338	-0.15	0.0124474	-0.106	0.00640079
Ccl21a.7662.46.3	Ccl21a	CC21A_MOUSE	C-C motif chemokine 21a_MOUSE	-0.073	0.116369	0.003	0.969387	0.118	0.00659028	0.106	0.00562167	0.011	0.871265	0.1	0.0250833	0.042	0.422375	-0.017	0.837088	0.115	0.00299203
CCL22.3508.78.3	CCL22	MDC	C-C motif chemokine 22	0.344	9.04732e-17	0.107	0.015188	-0.022	0.654443	-0.143	0.00014806	-0.133	0.00651623	0.059	0.205477	-0.032	0.569679	-0.065	0.340838	0.041	0.330318
Ccl22.7664.173.3	Ccl22	CCL22_MOUSE	C-C motif chemokine 22_MOUSE	-0.013	0.812222	-0.016	0.817345	0.011	0.836452	0.011	0.806551	0.007	0.925414	-0.035	0.470839	-0.053	0.286486	-0.037	0.634247	-0.06	0.140561
CCL23.2913.1.2	CCL23	MPIF-1	C-C motif chemokine 23	0.135	0.00260506	0.066	0.181104	0.091	0.0390482	-0.047	0.255809	-0.099	0.044792	0.14	0.00131996	0.007	0.915923	-0.063	0.356985	-0.011	0.82872
CCL23.3028.36.2	CCL23	Ck-b-8-1	Ck-beta-8-1	0.103	0.0228596	0.021	0.736842	0.094	0.0334159	0.016	0.708886	0.003	0.966278	0.097	0.0308914	0.032	0.568881	0.007	0.937161	-0.027	0.550839
CCL24.4128.27.2	CCL24	Eotaxin-2	C-C motif chemokine 24	-0.056	0.238271	0.008	0.910967	0.08	0.0713112	0.046	0.261919	-0.055	0.301445	0.086	0.0570172	0.022	0.715535	-0.06	0.384378	0.069	0.088039
CCL25.14068.29.3	CCL25	TECK	C-C motif chemokine 25	0.11	0.0148237	-0.033	0.564899	-0.053	0.252114	-0.096	0.0135018	-0.06	0.249982	-0.013	0.796428	-0.043	0.412051	-0.024	0.763635	-0.026	0.55316
CCL25.2705.5.2	CCL25	TECK	C-C motif chemokine 25	0.111	0.0140341	0.07	0.153117	-0.007	0.900216	-0.081	0.0389126	-0.142	0.00349458	0.06	0.196175	-0.03	0.596462	-0.097	0.128031	0.071	0.0782656
CCL26.9168.31.3	CCL26	Eotaxin-3	C-C motif chemokine 26	0.093	0.0428735	0.002	0.981736	-0.095	0.0299883	-0.129	0.000661059	-0.073	0.151195	-0.05	0.291126	-0.065	0.173745	-0.032	0.681913	-0.06	0.144462
CCL27.2192.63.10	CCL27	CTACK	C-C motif chemokine 27	0.018	0.739115	-0.023	0.711325	0.027	0.584918	0.014	0.748502	-0.04	0.471988	0.044	0.358883	0.011	0.866166	-0.034	0.667184	0.052	0.211093
CCL28.2890.59.2	CCL28	CCL28	C-C motif chemokine 28	-0.045	0.350352	0.001	0.989771	0.026	0.59128	-0.003	0.95	0.008	0.898993	0.016	0.744861	-0.002	0.977922	-0.003	0.975832	-0.043	0.310739
CCL3.3040.59.1	CCL3	MIP-1a	C-C motif chemokine 3	-0.034	0.502156	0.078	0.0983742	0.127	0.00336246	0.093	0.0159508	0	0.997143	0.136	0.0018204	0.074	0.113837	-0.004	0.965798	0.113	0.00348315
CCL3L1.2783.18.2	CCL3L1	LD78-beta	C-C motif chemokine 3-like 1	0.207	2.29548e-06	-0.026	0.661896	-0.141	0.00100397	-0.149	7.01192e-05	-0.033	0.55604	-0.101	0.024509	-0.063	0.197341	0.013	0.884881	-0.089	0.0233079
CCL4L1.2781.63.2	CCL4L1	LAG-1	C-C motif chemokine 4-like	0	0.99302	0.099	0.0266626	0.11	0.0116101	0.017	0.699255	-0.056	0.290754	0.153	0.000398443	0.059	0.23474	-0.031	0.702177	0.085	0.0325018
CCL5.2523.31.3	CCL5	RANTES	C-C motif chemokine 5	0.016	0.772814	0.012	0.859278	0.046	0.329743	0.021	0.627439	-0.039	0.475826	0.069	0.133172	0.026	0.64931	-0.027	0.733198	0.104	0.00770772
CCL5.5480.49.3	CCL5	RANTES	C-C motif chemokine 5	0.015	0.773766	0.088	0.0548011	0.135	0.00168387	0.099	0.0104377	-0.009	0.892653	0.123	0.00524984	0.062	0.203427	-0.033	0.6769	0.124	0.00125082
Ccl5.7665.13.3	Ccl5	CCL5_MOUSE	C-C motif chemokine 5_MOUSE	0.077	0.094884	-0.042	0.450842	-0.121	0.00538529	-0.105	0.00634071	-0.029	0.612605	-0.102	0.0219065	-0.071	0.131132	-0.017	0.844318	-0.07	0.0804254
CCL7.4886.3.1	CCL7	MCP-3	C-C motif chemokine 7	0.13	0.00396028	0.019	0.775166	-0.051	0.268865	-0.063	0.117984	-0.066	0.200969	-0.018	0.716367	-0.021	0.72801	-0.04	0.596545	-0.043	0.312874
CCL8.13748.4.3	CCL8	MCP-2	C-C motif chemokine 8	0.149	0.000862928	0.081	0.0841415	-0.003	0.961254	-0.011	0.805337	-0.012	0.845245	0.032	0.508138	0.032	0.565169	0.016	0.848235	0.025	0.578012
CCL8.2785.15.2	CCL8	MCP-2	C-C motif chemokine 8	-0.005	0.934577	0.024	0.696952	0.091	0.0398834	0.077	0.0493265	0.022	0.706997	0.094	0.0372164	0.06	0.22165	0.019	0.818271	0.073	0.066418
CCM2.12347.29.3	CCM2	CCM2	Cerebral cavernous malformations 2 protein	0.152	0.000662605	0.089	0.0522115	-0.004	0.949133	-0.049	0.231575	-0.036	0.524349	0.038	0.438559	-0.004	0.950429	0.004	0.968565	0.067	0.0969484
CCNB1.5347.59.3	CCNB1	Cyclin B1	G2/mitotic-specific cyclin-B1	0.018	0.735366	-0.062	0.213441	-0.112	0.0100785	-0.051	0.209877	-0.022	0.710133	-0.082	0.0711832	-0.016	0.789637	0.001	0.987835	-0.058	0.158464
CCNB1IP1.9728.4.3	CCNB1IP1	CIP1	E3 ubiquitin-protein ligase CCNB1IP1	-0.004	0.952767	0.04	0.46886	0.146	0.000649745	0.174	2.64217e-06	0.092	0.0643775	0.083	0.0660289	0.07	0.137258	0.031	0.70179	0.066	0.103844
CCNC.7817.36.3	CCNC	CCNC	Cyclin-C	-0.042	0.394941	-0.006	0.937428	0.143	0.000864396	0.116	0.00247534	0.013	0.839061	0.104	0.0194452	0.052	0.297175	-0.029	0.716848	0.036	0.40681
CCNH.9848.22.3	CCNH	Cyclin H	Cyclin-H	0.127	0.00484542	0.025	0.679495	-0.093	0.0346234	-0.057	0.161686	0.023	0.688986	-0.058	0.215234	0.009	0.891401	0.058	0.397704	-0.038	0.381235
CCPG1.8889.5.3	CCPG1	CCPG1	Cell cycle progression protein 1	0.089	0.0533544	0.021	0.750397	-0.112	0.010272	-0.192	1.72181e-07	-0.203	2.26334e-05	-0.03	0.54727	-0.104	0.0174772	-0.135	0.0294651	-0.066	0.103491
CCS.13068.139.3	CCS	CCS	Copper chaperone for superoxide dismutase	0.039	0.433168	0.027	0.661647	-0.014	0.792704	-0.012	0.797308	-0.063	0.226305	0.008	0.881644	-0.008	0.899926	-0.048	0.498386	0.03	0.497583
CCT5.12569.25.3	CCT5	TCP-1-epsilon	T-complex protein 1 subunit epsilon	-0.091	0.0484639	0.016	0.81175	0.042	0.369268	0.095	0.0142327	0.021	0.724571	0.022	0.659017	0.043	0.414657	-0.004	0.967025	0.082	0.0399172
CCT7.13673.21.3	CCT7	TCPH	T-complex protein 1 subunit eta	0.004	0.94457	0.05	0.349845	0.07	0.120981	0.023	0.59543	-0.061	0.240052	0.091	0.0424254	0.016	0.802658	-0.053	0.45253	0.109	0.0048917
CCT8.12699.28.3	CCT8	TCP-1-theta	T-complex protein 1 subunit theta	-0.086	0.0610668	0.011	0.867197	0.071	0.115399	0.157	2.66364e-05	0.103	0.0374676	0.025	0.612198	0.077	0.0959324	0.057	0.409326	0.097	0.0134689
CD109.3290.50.2	CD109	CD109	CD109 antigen	-0.079	0.0904796	0.131	0.00180932	0.205	1.10039e-06	0.201	4.42721e-08	0.157	0.00112855	0.15	0.000504401	0.159	8.73505e-05	0.106	0.0951781	0.132	0.000577583
CD14.8969.49.3	CD14	CD14	Monocyte differentiation antigen CD14	0.115	0.0110584	0.029	0.630802	0.035	0.464284	0.074	0.061847	0.115	0.018966	0.027	0.589386	0.096	0.0313216	0.115	0.0694169	0.045	0.28338
CD163.5028.59.1	CD163	sCD163	Scavenger receptor cysteine-rich type 1 protein M130	0.003	0.954904	-0.052	0.321578	0.159	0.000200222	0.099	0.0100397	0.015	0.813613	0.143	0.00102106	0.082	0.0758156	-0.011	0.901719	0.07	0.0799775
CD164L2.6915.2.3	CD164L2	C16L2	CD164 sialomucin-like 2 protein	0.087	0.0586763	-0.006	0.928406	-0.073	0.106878	-0.094	0.0155193	-0.102	0.0389547	-0.023	0.648756	-0.03	0.597891	-0.054	0.437259	-0.075	0.0614042
CD177.13116.25.3	CD177	CD177	CD177 antigen	-0.025	0.62815	0.042	0.441167	0.008	0.886887	0.014	0.756524	-0.019	0.759311	0.025	0.608746	0.034	0.545147	0.002	0.984801	0.019	0.679876
CD1A.10814.7.3	CD1A	CD1A	T-cell surface glycoprotein CD1a	0.063	0.178281	0.062	0.219029	-0.007	0.899398	-0.002	0.961043	-0.028	0.616144	0.023	0.651206	0.022	0.713384	-0.008	0.927094	0.044	0.294401
CD1D.8749.194.3	CD1D	CD1D	Antigen-presenting glycoprotein CD1d	-0.036	0.469408	-0.005	0.938836	0.053	0.255676	0.063	0.115344	-0.01	0.884472	0.047	0.323238	0.036	0.504052	-0.022	0.785559	0.075	0.0598438
CD2.7100.31.3	CD2	CD2	T-cell surface antigen CD2	-0.127	0.00491436	0.063	0.20523	0.221	1.58304e-07	0.226	5.65528e-10	0.098	0.0475165	0.176	4.30342e-05	0.136	0.00102803	0.035	0.652873	0.166	1.11737e-05
CD200.5112.73.3	CD200	OX2G	OX-2 membrane glycoprotein	-0.13	0.00379039	-0.144	0.000481945	-0.084	0.0593879	0.032	0.446826	0.151	0.00177343	-0.14	0.00132761	-0.008	0.907635	0.112	0.0755985	-0.127	0.000953128
CD200R1.10636.1.3	CD200R1	MO2R1	Cell surface glycoprotein CD200 receptor 1	-0.107	0.0184971	0.024	0.698613	0.158	0.000214638	0.146	9.79722e-05	0.027	0.639274	0.117	0.00793559	0.06	0.222629	-0.02	0.811962	0.124	0.0012565
CD200R1.5103.30.3	CD200R1	MO2R1	Cell surface glycoprotein CD200 receptor 1	-0.073	0.114457	-0.022	0.723614	0.063	0.165558	0.006	0.905835	-0.025	0.665936	0.039	0.42774	-0.027	0.639247	-0.061	0.375838	-0.011	0.825984
CD200R1.9382.110.3	CD200R1	MO2R1	Cell surface glycoprotein CD200 receptor 1	-0.153	0.000628145	-0.063	0.20523	0.037	0.436752	0.074	0.0626364	0.063	0.228436	-0.046	0.337582	-0.036	0.513048	-0.016	0.849331	-0.053	0.206364
CD200R1L.8980.19.3	CD200R1L	MO2R2	Cell surface glycoprotein CD200 receptor 2	0.063	0.182412	0.11	0.0112869	0.162	0.000144287	0.065	0.101608	0.027	0.638049	0.16	0.00021813	0.06	0.224018	0.026	0.749198	0.148	9.57806e-05
CD207.3361.26.2	CD207	CLC4K	C-type lectin domain family 4 member K	-0.051	0.284653	0.003	0.965336	0.14	0.0011381	0.07	0.0800143	-0.012	0.850131	0.138	0.00146178	0.031	0.575635	-0.028	0.725739	0.1	0.0105737
CD209.3029.52.2	CD209	DC-SIGN	CD209 antigen	0.015	0.780979	0.035	0.541908	0.126	0.00354309	0.083	0.0340692	0.026	0.648609	0.079	0.0845397	0.009	0.897624	-0.022	0.785559	-0.008	0.875992
CD22.2891.1.3	CD22	CD22	B-cell receptor CD22	0.086	0.062164	-0.001	0.994582	-0.04	0.39561	0.001	0.989069	0.014	0.81979	-0.027	0.579752	0.012	0.850886	0.023	0.780823	0.032	0.458745
CD226.5062.60.3	CD226	CD226	CD226 antigen	0.069	0.137896	-0.056	0.279904	-0.056	0.221349	-0.008	0.86655	-0.025	0.65798	-0.061	0.194378	-0.016	0.803086	-0.024	0.760895	-0.009	0.865076
CD226.5721.1.3	CD226	CD226	CD226 antigen	-0.047	0.331102	0.045	0.404177	0.23	4.7089e-08	0.171	4.1421e-06	0.033	0.551475	0.171	7.74397e-05	0.052	0.305676	-0.038	0.625576	0.15	7.6269e-05
CD244.5063.12.2	CD244	CD244	Natural killer cell receptor 2B4	-0.057	0.227616	-0.008	0.911592	0.157	0.000226468	0.119	0.00185832	0.026	0.643986	0.119	0.00689044	0.04	0.461544	-0.015	0.862097	0.153	5.39149e-05
CD247.7241.12.3	CD247	CD3-zeta	T-cell surface glycoprotein CD3 zeta chain	0.019	0.728524	-0.024	0.696523	-0.025	0.620274	-0.041	0.327545	-0.061	0.241213	-0.043	0.367747	-0.054	0.283848	-0.071	0.286995	-0.075	0.060806
CD27.5412.53.3	CD27	CD27	CD27 antigen	0.017	0.747843	-0.114	0.00854017	-0.082	0.0664808	-0.077	0.0509194	-0.045	0.402976	-0.097	0.0302548	-0.082	0.0755139	-0.049	0.489669	-0.101	0.00957672
CD274.5060.62.3	CD274	B7-H1	Programmed cell death 1 ligand 1	-0.031	0.542956	-0.143	0.000587631	-0.086	0.0521679	0.001	0.990883	0.103	0.0376013	-0.13	0.00280643	-0.024	0.692695	0.075	0.25968	-0.11	0.00457151
CD276.12912.25.3	CD276	B7-H3	CD276 antigen	0.073	0.119213	0.121	0.00465463	0.001	0.988905	-0.084	0.032454	-0.185	0.000105752	0.084	0.0633483	-0.005	0.938875	-0.127	0.0424194	0.067	0.0956739
CD300A.5630.48.3	CD300A	CM35H	CMRF35-like molecule 8	0.132	0.00331258	-0.01	0.883399	0.057	0.21131	0.082	0.0373647	0.095	0.0554387	0.036	0.462141	0.086	0.0596799	0.072	0.277271	0.099	0.0113914
CD300C.13406.161.3	CD300C	CLM6	CMRF35-like molecule 6	-0.073	0.115984	0.052	0.321578	0.068	0.13216	0.012	0.782357	-0.075	0.140761	0.065	0.16219	-0.01	0.879466	-0.089	0.166196	0.041	0.341163
CD300C.5066.134.3	CD300C	CLM6	CMRF35-like molecule 6	0.156	0.000449917	0.046	0.399036	0.103	0.0183454	0.067	0.095277	0.063	0.229617	0.096	0.0328476	0.083	0.0696981	0.04	0.590624	0.12	0.00188392
CD300E.10798.4.3	CD300E	CLM2	CMRF35-like molecule 2	-0.021	0.693146	0.038	0.494532	0.128	0.00296765	0.149	7.23151e-05	0.075	0.140761	0.085	0.0597161	0.063	0.191003	0.027	0.732534	0.048	0.255646
CD300E.8287.17.3	CD300E	CLM2	CMRF35-like molecule 2	-0.052	0.279964	-0.021	0.747249	0.094	0.0320993	0.172	3.65493e-06	0.091	0.0669724	0.073	0.114217	0.138	0.000845352	0.086	0.180626	0.101	0.00980298
CD300LB.10713.151.3	CD300LB	CLM7	CMRF35-like molecule 7	-0.072	0.122591	0.041	0.451863	0.106	0.0149131	0.066	0.100538	-0.018	0.763335	0.115	0.00915465	0.048	0.357006	-0.024	0.761156	0.097	0.013082
CD300LF.5623.11.3	CD300LF	CLM1	CMRF35-like molecule 1	-0.016	0.766369	0.063	0.210524	0.097	0.0277224	0.038	0.357504	-0.068	0.186329	0.112	0.0116736	0.018	0.771056	-0.073	0.272324	0.052	0.21249
CD300LG.9909.4.3	CD300LG	CLM9	CMRF35-like molecule 9	0.056	0.234651	0.022	0.731599	0.041	0.381351	-0.007	0.889629	-0.062	0.230444	0.031	0.534084	-0.041	0.447957	-0.07	0.300527	-0.01	0.844675
CD33.3166.92.1	CD33	Siglec-3	Myeloid cell surface antigen CD33	0.019	0.724908	0.042	0.438268	-0.043	0.358482	-0.052	0.200136	-0.021	0.720605	-0.022	0.651508	-0.02	0.739118	0.002	0.983941	-0.031	0.480358
CD34.11285.8.3	CD34	CD34	Hematopoietic progenitor cell antigen CD34	0.126	0.00501493	0.003	0.969387	-0.098	0.0250202	-0.14	0.000200039	-0.086	0.0887521	-0.058	0.212786	-0.085	0.0618679	-0.052	0.455455	-0.115	0.00311192
CD34.9023.9.3	CD34	CD34	Hematopoietic progenitor cell antigen CD34	-0.021	0.684488	-0.065	0.187001	0.067	0.136875	0.083	0.0335509	0.098	0.0470449	0.016	0.752015	0.021	0.732053	0.059	0.389289	0.033	0.444298
CD36.2973.15.2	CD36	CD36 ANTIGEN	Platelet glycoprotein 4	-0.003	0.961611	0.112	0.0101901	0.086	0.0517804	-0.027	0.528829	-0.081	0.110328	0.125	0.00451732	-0.001	0.990434	-0.071	0.291151	0.035	0.426125
CD38.11505.1.3	CD38	CD38	ADP-ribosyl cyclase/cyclic ADP-ribose hydrolase 1	-0.08	0.0858151	0.187	3.08738e-06	0.205	1.10039e-06	0.148	8.18538e-05	0.035	0.5332	0.207	1.05088e-06	0.13	0.00197278	0.024	0.76979	0.193	1.99049e-07
CD38.11513.92.3	CD38	CD38	ADP-ribosyl cyclase/cyclic ADP-ribose hydrolase 1	-0.011	0.842274	0.054	0.291845	0.087	0.0502177	0.093	0.0161959	0.072	0.159256	0.054	0.254311	0.044	0.404653	0.03	0.706124	0.021	0.65187
CD38.7174.15.3	CD38	CD38	ADP-ribosyl cyclase/cyclic ADP-ribose hydrolase 1	-0.109	0.0156181	0.165	5.05539e-05	0.156	0.000251571	0.18	1.03641e-06	0.077	0.131108	0.154	0.0003698	0.153	0.000177715	0.071	0.288422	0.201	5.29583e-08
CD3E.8069.85.3	CD3E	CD3E	T-cell surface glycoprotein CD3 epsilon chain	0.108	0.0170374	0.076	0.110674	-0.021	0.677682	-0.12	0.0016026	-0.179	0.000173197	0.035	0.471405	-0.072	0.131003	-0.136	0.0287392	-0.018	0.703137
CD3G.7924.7.3	CD3G	CD3G	T-cell surface glycoprotein CD3 gamma chain	-0.005	0.936989	-0.009	0.906523	0.098	0.0255155	0.086	0.0276862	0.084	0.0952479	0.075	0.10021	0.053	0.288562	0.068	0.315879	0.069	0.0875358
Cd4.10376.28.3	Cd4	CD4_RAT	T-cell surface glycoprotein CD4_RAT	-0.12	0.00761703	0.01	0.886163	0.083	0.0622371	0.136	0.000306877	0.058	0.274339	0.024	0.631566	0.016	0.7989	-0.012	0.89089	0.034	0.431423
CD4.3143.3.1	CD4	sCD4	T-cell surface glycoprotein CD4	0.113	0.0126832	0.05	0.344809	0.088	0.046331	-0.012	0.796175	-0.1	0.0443568	0.116	0.00877102	0.001	0.990556	-0.087	0.175769	0.046	0.279828
CD40.8667.42.3	CD40	TNR5	Tumor necrosis factor receptor superfamily member 5	0.131	0.00350782	0.2	5.15117e-07	0.087	0.0502702	-0.018	0.681239	-0.118	0.0164109	0.172	6.92965e-05	0.07	0.141931	-0.07	0.300527	0.161	2.17089e-05
CD40.9356.20.3	CD40	TNR5	Tumor necrosis factor receptor superfamily member 5	-0.082	0.0761185	0.056	0.276336	0.18	2.25973e-05	0.102	0.00847455	-0.032	0.567193	0.177	3.76702e-05	0.056	0.256702	-0.054	0.441509	0.139	0.000275774
CD40LG.3534.14.2	CD40LG	CD40 ligand, soluble	CD40 ligand	-0.033	0.504829	0.045	0.406292	0.101	0.0204767	0.116	0.00245709	0.037	0.50312	0.078	0.0889558	0.067	0.161086	0.007	0.935462	0.119	0.00212321
CD44.9283.8.3	CD44	CD44	CD44 antigen	-0.099	0.0300154	-0.102	0.0210062	-0.038	0.419598	0.034	0.422709	0.094	0.058149	-0.114	0.0101289	-0.057	0.25087	0.028	0.72718	-0.082	0.0385895
CD47.6643.62.3	CD47	CD47	Leukocyte surface antigen CD47	-0.018	0.742562	0.031	0.596941	0.063	0.164452	0.12	0.00157333	0.083	0.0995538	0.023	0.644977	0.055	0.266499	0.049	0.491946	0.023	0.614374
CD47.6653.58.3	CD47	CD47	Leukocyte surface antigen CD47	-0.079	0.087783	-0.1	0.025799	-0.009	0.865504	0.029	0.497543	0.033	0.561793	-0.06	0.19911	-0.042	0.424032	-0.011	0.901719	-0.016	0.740543
CD48.3292.75.1	CD48	CD48	CD48 antigen	0.242	2.14292e-08	0.186	3.49277e-06	0.106	0.0154417	0.017	0.693329	-0.037	0.510958	0.154	0.00038755	0.074	0.112726	-0.006	0.95293	0.18	1.57337e-06
CD5.14065.11.3	CD5	CD5	T-cell surface glycoprotein CD5	-0.129	0.00415636	0.089	0.0524055	0.239	1.06264e-08	0.137	0.000273527	-0.038	0.488218	0.235	2.0153e-08	0.085	0.0637416	-0.061	0.375838	0.15	7.87118e-05
CD5.5596.75.3	CD5	CD5	T-cell surface glycoprotein CD5	0.235	5.87119e-08	0.052	0.319394	-0.006	0.911736	0.015	0.728516	0.068	0.188722	0.047	0.323713	0.128	0.00221607	0.116	0.0672571	0.085	0.0325916
CD55.5069.9.3	CD55	DAF	Complement decay-accelerating factor	-0.176	7.05092e-05	-0.169	2.89363e-05	-0.032	0.509281	-0.003	0.95	0.033	0.549377	-0.116	0.00841544	-0.103	0.0196269	-0.043	0.55893	-0.162	1.74488e-05
CD58.10938.13.3	CD58	sLFA-3	Lymphocyte function-associated antigen 3	-0.122	0.00679392	-0.018	0.790792	0.121	0.00504697	0.137	0.000272396	0.062	0.237148	0.082	0.0711216	0.084	0.0654879	0.03	0.7057	0.023	0.613787
CD59.10480.33.3	CD59	CD59	CD59 glycoprotein	-0.042	0.387073	0.013	0.85371	0.107	0.0143823	0.078	0.0471161	0.084	0.0974995	0.06	0.199674	0.007	0.920385	0.036	0.644689	-0.014	0.769987
CD59.11514.196.3	CD59	CD59	CD59 glycoprotein	-0.092	0.045984	-0.173	1.76529e-05	-0.089	0.0453794	-0.066	0.095828	0.029	0.605642	-0.152	0.0004397	-0.115	0.00717484	-0.018	0.828711	-0.166	1.04699e-05
CD5L.3293.2.4	CD5L	CD5L	CD5 antigen-like	-0.052	0.274128	-0.042	0.440581	0.001	0.991036	0.017	0.70568	0.007	0.922848	-0.043	0.375541	-0.064	0.186388	-0.035	0.651226	0.003	0.959308
CD63.9190.7.3	CD63	CD63	CD63 antigen	-0.018	0.731089	0.04	0.46488	0.057	0.214941	-0.023	0.600822	-0.098	0.0487853	0.069	0.136077	-0.043	0.413901	-0.098	0.122606	0.039	0.362286
CD7.12008.3.3	CD7	CD7	T-cell antigen CD7	0.212	1.21958e-06	0.099	0.0277957	0.091	0.0404018	-0.021	0.637115	-0.055	0.297749	0.104	0.0203695	0.012	0.851949	-0.058	0.402383	0.028	0.53042
CD70.5807.77.3	CD70	CD70	CD70 antigen	0.009	0.877107	0.004	0.963973	0.011	0.833368	-0.048	0.247809	-0.106	0.0329597	0.066	0.152523	0	0.998971	-0.071	0.292866	0.039	0.366412
CD70.8762.38.3	CD70	CD70	CD70 antigen	-0.004	0.953544	0.042	0.445563	0.069	0.12863	0.016	0.71192	-0.079	0.119252	0.085	0.0613702	0.002	0.976034	-0.076	0.255057	0.055	0.181035
CD72.7009.6.3	CD72	CD72	B-cell differentiation antigen CD72	0.152	0.000644718	0.06	0.230218	0.094	0.0321764	0.011	0.806312	-0.076	0.135296	0.083	0.0686311	-0.036	0.518298	-0.101	0.109681	0.025	0.568904
CD72.7009.8.3	CD72	CD72	B-cell differentiation antigen CD72	0.273	1.59714e-10	0.074	0.123566	-0.042	0.376079	-0.16	1.83854e-05	-0.184	0.000111914	0.033	0.507575	-0.055	0.2731	-0.122	0.0536176	-0.018	0.699653
CD74.6974.6.3	CD74	HG2A	HLA class II histocompatibility antigen gamma chain	-0.139	0.00182032	0.095	0.035823	0.23	3.97149e-08	0.103	0.00720537	-0.041	0.46024	0.222	1.43113e-07	0.041	0.446519	-0.068	0.318803	0.103	0.00846953
CD74.8748.45.3	CD74	HG2A	HLA class II histocompatibility antigen gamma chain	0.007	0.9042	0.003	0.964344	0.071	0.113932	0.048	0.245499	-0.034	0.538637	0.057	0.222371	-0.005	0.944505	-0.058	0.402357	0.027	0.537999
CD79A.7796.10.3	CD79A	CD79A	B-cell antigen receptor complex-associated protein alpha chain	-0.019	0.723823	-0.028	0.644939	0.051	0.271416	0.095	0.0139265	0.179	0.000175663	-0.023	0.641604	0.027	0.641344	0.126	0.0437921	-0.014	0.779267
CD79B.6351.55.3	CD79B	CD79B	B-cell antigen receptor complex-associated protein beta chain	0.033	0.510985	0.062	0.213454	0.026	0.598065	-0.005	0.913638	-0.039	0.475541	0.038	0.431813	0	0.996395	-0.033	0.673316	-0.027	0.550185
CD80.13726.4.3	CD80	B7	T-lymphocyte activation antigen CD80	-0.154	0.000560788	0.047	0.383158	0.158	0.000217996	0.131	0.00054377	0.023	0.700101	0.106	0.017536	0.039	0.472312	-0.034	0.667953	0.061	0.131835
CD80.2603.61.2	CD80	B7	T-lymphocyte activation antigen CD80	0.024	0.651132	-0.012	0.859278	-0.022	0.661992	-0.033	0.432492	-0.035	0.533021	0.012	0.818771	-0.008	0.908406	-0.011	0.901719	0.016	0.732534
CD83.5065.8.2	CD83	CD83	CD83 antigen	-0.14	0.00173619	-0.08	0.0893309	0.027	0.574208	0.101	0.00914436	0.134	0.00594301	-0.054	0.248029	0.018	0.772651	0.067	0.320837	-0.029	0.51053
CD84.3642.4.1	CD84	SLAF5	SLAM family member 5	0.2	5.06576e-06	0.021	0.750213	0.038	0.42307	0.039	0.354045	0.101	0.0424588	0.052	0.270051	0.105	0.0161276	0.115	0.0692885	0.03	0.498459
CD84.8073.3.3	CD84	SLAF5	SLAM family member 5	-0.082	0.0782218	0.044	0.423834	0.134	0.00182047	0.094	0.015627	0.023	0.696039	0.095	0.0345169	0.028	0.623748	-0.028	0.725739	0.124	0.00130815
CD84.8770.136.3	CD84	SLAF5	SLAM family member 5	-0.008	0.885472	0.159	9.43216e-05	0.131	0.00234326	0.042	0.312533	-0.075	0.140761	0.169	9.06005e-05	0.054	0.277548	-0.072	0.283469	0.159	2.56342e-05
CD86.5337.64.3	CD86	B7-2	T-lymphocyte activation antigen CD86	-0.051	0.288064	0.032	0.587549	0.138	0.0013902	0.201	4.26218e-08	0.188	7.96958e-05	0.085	0.060655	0.153	0.000170831	0.144	0.0194331	0.056	0.171216
CD86.6232.54.3	CD86	B7-2	T-lymphocyte activation antigen CD86	0.082	0.0759901	0.071	0.143779	0.017	0.740102	0.019	0.660186	0	0.998746	0.039	0.419678	0.059	0.228671	0.018	0.83489	0.024	0.597768
CD8A.5992.50.3	CD8A	CD8A	T-cell surface glycoprotein CD8 alpha chain	0.178	5.28147e-05	0.07	0.147215	0.053	0.253637	-0.041	0.319298	-0.04	0.467358	0.044	0.355872	-0.032	0.563565	-0.056	0.417483	-0.003	0.956112
CD8B.9310.2.3	CD8B	CD8B	T-cell surface glycoprotein CD8 beta chain	0.096	0.0345551	-0.053	0.314354	-0.09	0.0415652	-0.076	0.0541878	-0.003	0.97456	-0.085	0.0597161	-0.048	0.345643	0.019	0.822468	-0.101	0.00976723
CD93.11200.52.3	CD93	C1QR1	Complement component C1q receptor	0.017	0.753637	-0.014	0.839456	-0.011	0.827973	-0.075	0.0561304	-0.115	0.0185293	0.023	0.641212	-0.066	0.166313	-0.094	0.142886	-0.021	0.650014
CD93.14136.234.3	CD93	C1QR1	Complement component C1q receptor	-0.057	0.227028	-0.087	0.060175	0.006	0.914846	-0.039	0.345519	-0.003	0.970957	-0.024	0.625741	-0.08	0.0810869	-0.03	0.704194	-0.074	0.0649481
CD96.9560.56.3	CD96	TACT	T-cell surface protein tactile	0.049	0.309208	-0.07	0.153518	-0.151	0.000397149	-0.014	0.748168	0.119	0.0149907	-0.152	0.000426528	0.012	0.850886	0.144	0.0194331	-0.07	0.0827896
CD96.9735.44.3	CD96	TACT	T-cell surface protein tactile	0.123	0.00633272	0.093	0.0422271	0.038	0.41971	0.021	0.624933	0.033	0.549377	0.066	0.151934	0.054	0.283848	0.062	0.366097	0.118	0.00239334
CD97.2822.56.2	CD97	CD97	CD97 antigen	0.033	0.514787	0.018	0.77874	0.078	0.0795227	0.035	0.411616	-0.034	0.546366	0.065	0.16367	0	0.996395	-0.047	0.509818	0.038	0.377372
CD99L2.10539.30.3	CD99L2	C99L2	CD99 antigen-like protein 2	0.096	0.0346981	0.019	0.773293	-0.007	0.894397	-0.018	0.680162	-0.012	0.857651	0.027	0.582265	0.006	0.93382	0.018	0.828029	0.023	0.604959
CDC2.CCNB1.3422.4.2	CDC2 CCNB1	CDK1/cyclin B	Cyclin-dependent kinase 1:G2/mitotic-specific cyclin-B1 complex	0.051	0.291931	-0.036	0.525099	-0.022	0.663868	-0.039	0.353628	-0.05	0.352193	0.015	0.773984	-0.013	0.832824	-0.022	0.793374	0.045	0.292616
CDC25A.11548.84.3	CDC25A	MPIP1	M-phase inducer phosphatase 1	-0.22	4.39468e-07	-0.037	0.5165	0.177	2.90961e-05	0.155	3.49947e-05	0.079	0.118198	0.097	0.0310034	0.044	0.405901	0.001	0.992064	0.011	0.82928
CDC25B.12427.8.3	CDC25B	MPIP2	M-phase inducer phosphatase 2	0.123	0.00638092	0.017	0.79284	-0.088	0.046463	-0.138	0.000238244	-0.098	0.048993	-0.045	0.348399	-0.1	0.0235142	-0.054	0.435709	-0.014	0.762675
CDC34.12532.28.3	CDC34	UB2R1	Ubiquitin-conjugating enzyme E2 R1	-0.022	0.681815	0.016	0.806927	0.135	0.00179613	0.19	2.48679e-07	0.173	0.000308131	0.061	0.190197	0.101	0.0222297	0.113	0.0749036	0.068	0.0903974
CDC37.3879.50.1	CDC37	CDC37	Hsp90 co-chaperone Cdc37	-0.116	0.0101146	-0.009	0.900967	0.09	0.0427472	0.08	0.042625	0.037	0.505385	0.059	0.202592	0.022	0.709504	0.011	0.901719	0.081	0.0404854
CDC42.9840.2.3	CDC42	Cdc42Hs	Cell division control protein 42 homolog	0.021	0.690641	0.082	0.0784092	0.002	0.977413	-0.01	0.834317	-0.063	0.229917	0.033	0.504971	0.002	0.977922	-0.043	0.554319	0.085	0.0323057
CDC42BPA.12706.2.3	CDC42BPA	MRCKA	Serine/threonine-protein kinase MRCK alpha	0.106	0.0199498	0.071	0.144566	0.015	0.776352	0.036	0.39488	0.044	0.423022	0.038	0.43883	0.058	0.239626	0.06	0.379182	0.089	0.0243123
CDC42BPB.3629.60.4	CDC42BPB	MRCKB	Serine/threonine-protein kinase MRCK beta	0.104	0.0217714	-0.054	0.295444	-0.153	0.000358521	-0.086	0.0268704	-0.01	0.872749	-0.118	0.00749022	-0.036	0.517407	0.02	0.807718	-0.03	0.49555
CDCP1.6565.68.3	CDCP1	CDCP1	CUB domain-containing protein 1	0.195	8.53613e-06	0.087	0.0578547	0.018	0.725444	0.029	0.504949	0.102	0.0398131	0.051	0.283721	0.114	0.00792314	0.138	0.0270195	0.068	0.0950014
CDCP1.8589.13.3	CDCP1	CDCP1	CUB domain-containing protein 1	0.076	0.100229	0.025	0.686767	0.03	0.532158	0.02	0.64946	0.123	0.0115724	0.035	0.470186	0.049	0.339772	0.124	0.0474475	0.035	0.41181
CDH1.14759.149.3	CDH1	Cadherin E	Cadherin-1	0.13	0.00396028	0.033	0.560208	-0.089	0.043015	-0.14	0.000194808	-0.102	0.0401832	-0.004	0.934441	-0.024	0.691012	-0.024	0.768462	-0.021	0.651007
CDH1.2501.51.3	CDH1	Cadherin E	Cadherin-1	0.036	0.470824	0.049	0.353977	0.037	0.436673	-0.015	0.73002	-0.021	0.72201	0.071	0.12262	0.042	0.432923	0.012	0.89465	0.037	0.391668
CDH11.7763.25.3	CDH11	Cadherin-11	Cadherin-11	-0.034	0.496481	0.042	0.445153	0.173	4.52238e-05	0.143	0.000148783	0.017	0.780707	0.147	0.00067358	0.069	0.147322	-0.018	0.829179	0.135	0.000430269
CDH11.9604.14.3	CDH11	Cadherin-11	Cadherin-11	-0.059	0.213064	-0.1	0.0246672	-0.085	0.0562789	-0.035	0.404722	0.056	0.292925	-0.122	0.00566018	-0.05	0.324181	0.035	0.656725	-0.163	1.6237e-05
CDH12.10701.30.3	CDH12	Cadherin-12	Cadherin-12	0.031	0.539211	0.115	0.00795436	0.071	0.113981	0.065	0.104452	-0.019	0.756215	0.101	0.0243593	0.085	0.0623477	-0.006	0.953355	0.093	0.0185045
CDH12.3656.9.1	CDH12	Cadherin-12	Cadherin-12	0.111	0.0138937	0.009	0.900775	-0.1	0.0229786	-0.026	0.541002	-0.003	0.969904	-0.065	0.159336	0.01	0.880732	0.028	0.722661	0.05	0.23019
CDH12.8329.166.3	CDH12	Cadherin-12	Cadherin-12	-0.061	0.195578	0.061	0.224195	0.18	2.31013e-05	0.16	1.81862e-05	0.054	0.305979	0.135	0.0020072	0.077	0.0961656	0.004	0.968565	0.115	0.00286203
CDH15.11215.6.3	CDH15	CAD15	Cadherin-15	0.009	0.870972	0.046	0.397262	0.014	0.787693	-0.05	0.219087	-0.085	0.0916349	0.025	0.607811	-0.068	0.15331	-0.084	0.196025	0.042	0.323368
CDH15.5410.53.3	CDH15	CAD15	Cadherin-15	0.149	0.000825843	0	0.999941	-0.127	0.00315931	-0.058	0.147394	0.016	0.800066	-0.114	0.00962276	-0.011	0.869866	0.045	0.538653	-0.021	0.639808
CDH2.3797.1.1	CDH2	Cadherin-2	Cadherin-2	0.09	0.0514408	-0.065	0.190099	-0.126	0.00347054	-0.04	0.331509	0.068	0.184809	-0.112	0.0110327	-0.006	0.927504	0.083	0.199063	-0.033	0.452117
CDH3.2643.57.2	CDH3	P-Cadherin	Cadherin-3	-0.104	0.0216222	0.107	0.0150702	0.203	1.51648e-06	0.133	0.000457462	-0.006	0.93257	0.185	1.64298e-05	0.079	0.0859878	-0.037	0.632356	0.08	0.0454776
CDH5.2819.23.2	CDH5	Cadherin-5	Cadherin-5	-0.121	0.00722753	-0.045	0.41014	0.064	0.1616	0.001	0.975776	-0.102	0.0386939	0.042	0.385848	-0.043	0.410883	-0.129	0.0383563	-0.032	0.467944
CDH6.3591.51.3	CDH6	Cadherin-6	Cadherin-6	0.054	0.252419	-0.011	0.87696	-0.089	0.0437902	-0.117	0.00209434	-0.111	0.024182	-0.015	0.772679	-0.043	0.411694	-0.05	0.479751	-0.022	0.620665
CDH7.7959.34.3	CDH7	CADH7	Cadherin-7	-0.028	0.576105	-0.083	0.072833	-0.107	0.0141893	-0.061	0.128451	0.014	0.824531	-0.118	0.00755954	-0.046	0.381974	0.022	0.791939	-0.139	0.00028524
CDHR1.8372.29.3	CDHR1	CDHR1	Cadherin-related family member 1	-0.032	0.525834	-0.044	0.420039	-0.02	0.691798	-0.038	0.363079	-0.051	0.341213	-0.009	0.865836	-0.022	0.716112	-0.052	0.462406	-0.051	0.221494
CDHR3.8222.49.3	CDHR3	CDHR3	Cadherin-related family member 3	-0.103	0.023309	0.02	0.754512	0.121	0.00538587	0.1	0.0094383	0.018	0.771662	0.114	0.0101031	0.067	0.165248	0	0.996675	0.089	0.0243711
CDHR3.9463.26.3	CDHR3	CDHR3	Cadherin-related family member 3	-0.04	0.413318	-0.006	0.928794	0.08	0.0731986	0.09	0.0204675	0.037	0.50411	0.044	0.365131	0.021	0.729523	-0.01	0.905522	0.029	0.515508
CDHR5.9962.1.3	CDHR5	MUCDL	Cadherin-related family member 5	0.025	0.630321	-0.034	0.548674	-0.052	0.264811	-0.046	0.268884	-0.021	0.716281	-0.043	0.369582	-0.036	0.505011	-0.013	0.883845	-0.071	0.0781241
CDK2.CCNA2.3357.67.2	CDK2 CCNA2	CDK2/cyclin A	Cyclin-dependent kinase 2:Cyclin-A2 complex	0.014	0.789305	0.031	0.6008	0.109	0.0124272	-0.029	0.488879	-0.107	0.030115	0.142	0.00111469	-0.016	0.794519	-0.091	0.15808	0.103	0.00797672
CDK2AP1.9450.18.3	CDK2AP1	CDKA1	Cyclin-dependent kinase 2-associated protein 1	-0.03	0.552524	0.01	0.880931	0.036	0.446205	-0.003	0.947548	-0.072	0.158335	0.045	0.353017	-0.023	0.69899	-0.068	0.314564	0.074	0.0634447
CDK5.CDK5R1.3358.51.2	CDK5 CDK5R1	CDK5/p35	Cyclin-dependent kinase 5:Cyclin-dependent kinase 5 activator 1 complex	-0.01	0.8505	-0.111	0.0110104	-0.131	0.00236298	-0.073	0.0656444	-0.027	0.640346	-0.128	0.0034408	-0.052	0.299298	-0.022	0.79307	-0.106	0.00661217
CDK8.CCNC.3359.11.2	CDK8 CCNC	CDK8/cyclin C	Cyclin-dependent kinase 8:Cyclin-C complex	0.326	5.67247e-15	0.008	0.915564	-0.284	6.5938e-12	-0.315	1.36479e-18	-0.145	0.00287974	-0.129	0.00307217	-0.084	0.0648548	0.007	0.935655	-0.121	0.00174083
CDKN1B.3719.2.2	CDKN1B	p27Kip1	Cyclin-dependent kinase inhibitor 1B	0.197	7.482e-06	0.129	0.00221505	0.075	0.0925646	0.089	0.0216631	0.059	0.262656	0.114	0.0101671	0.128	0.00223062	0.096	0.135543	0.144	0.000155233
CDKN2B.9874.28.3	CDKN2B	p15-INK4b	Cyclin-dependent kinase 4 inhibitor B	0.062	0.184424	-0.027	0.651734	0.007	0.897488	0.002	0.962634	0.045	0.407449	0	0.999551	0.008	0.910269	0.053	0.446837	0.023	0.615013
CDKN2C.12521.3.3	CDKN2C	CDN2C	Cyclin-dependent kinase 4 inhibitor C	-0.058	0.222101	0.024	0.705292	0.126	0.00339528	0.157	2.69968e-05	0.153	0.00148724	0.049	0.300724	0.05	0.32208	0.087	0.176309	0.098	0.0127464
CDKN2D.12376.85.3	CDKN2D	p19-INK4d	Cyclin-dependent kinase 4 inhibitor D	-0.089	0.0538582	-0.184	4.45154e-06	-0.133	0.00194298	-0.04	0.34058	0.042	0.444088	-0.202	2.14921e-06	-0.093	0.0380653	-0.003	0.975832	-0.234	2.06925e-10
CDKN3.14178.18.3	CDKN3	CDKN3	Cyclin-dependent kinase inhibitor 3	-0.246	1.23765e-08	-0.027	0.657071	0.116	0.00739041	0.162	1.42119e-05	0.074	0.148299	0.04	0.416289	0.04	0.451765	0.003	0.975981	0.004	0.945177
Cdnf.10373.253.3	Cdnf	CDNF_MOUSE	Cerebral dopamine neurotrophic factor_MOUSE	0.062	0.186796	0.012	0.859278	-0.041	0.38337	-0.065	0.103097	-0.072	0.161108	-0.008	0.876754	-0.039	0.468822	-0.047	0.509818	-0.047	0.267159
CDNF.13693.5.3	CDNF	ARMEL	Cerebral dopamine neurotrophic factor	-0.009	0.87399	-0.003	0.969387	0.051	0.273749	-0.007	0.891631	-0.06	0.249975	0.084	0.0652112	0.021	0.732053	-0.029	0.71381	0.034	0.436885
CDNF.4962.52.1	CDNF	ARMEL	Cerebral dopamine neurotrophic factor	-0.122	0.00658601	0.025	0.684495	0.115	0.00834345	0.172	3.45105e-06	0.125	0.0101332	0.069	0.134837	0.137	0.000922437	0.094	0.142886	0.075	0.059967
CDON.4541.49.2	CDON	CDON	Cell adhesion molecule-related/down-regulated by oncogenes	-0.067	0.148985	-0.188	2.59741e-06	-0.185	1.21184e-05	-0.015	0.7434	0.11	0.0255417	-0.261	3.57659e-10	-0.077	0.0961656	0.066	0.327578	-0.179	1.75905e-06
CDSN.7085.81.3	CDSN	CDSN	Corneodesmosin	0.133	0.00294554	0.003	0.969587	-0.094	0.0327823	-0.093	0.0161376	-0.051	0.343504	-0.009	0.863544	0.031	0.58452	0.026	0.74718	0.031	0.476278
CDY1.7097.8.3	CDY1	CDY1	Testis-specific chromodomain protein Y 1	-0.013	0.812222	0.024	0.694805	0.047	0.313732	-0.003	0.953144	-0.085	0.0900455	0.077	0.092208	-0.007	0.915667	-0.072	0.279801	0.043	0.31076
CDYL2.10752.8.3	CDYL2	CDYL2	Chromodomain Y-like protein 2	-0.066	0.155441	0.006	0.933685	0.081	0.0676787	0.204	2.58466e-08	0.138	0.00447043	0.03	0.54727	0.119	0.00519936	0.089	0.169545	0.104	0.00743768
CEACAM1.8031.11.3	CEACAM1	CEACAM1	Carcinoembryonic antigen-related cell adhesion molecule 1	0.026	0.617623	0.166	4.32372e-05	0.106	0.0152064	0.019	0.666236	-0.079	0.117234	0.146	0.000794242	0.044	0.406877	-0.065	0.341836	0.094	0.0162495
CEACAM19.7048.4.3	CEACAM19	CEA19	Carcinoembryonic antigen-related cell adhesion molecule 19	-0.193	1.143e-05	-0.136	0.00114029	0.032	0.510462	0.124	0.00106958	0.124	0.0107872	-0.041	0.40331	0.043	0.416905	0.063	0.355355	-0.05	0.235109
CEACAM20.10453.7.3	CEACAM20	CEA20	Carcinoembryonic antigen-related cell adhesion molecule 20	-0.016	0.75904	-0.015	0.829382	0.026	0.589747	-0.015	0.736811	-0.061	0.240888	0.031	0.527356	-0.036	0.515847	-0.059	0.388385	0.038	0.373533
CEACAM21.7204.1.3	CEACAM21	CEA21	Carcinoembryonic antigen-related cell adhesion molecule 21	0.003	0.963498	0.053	0.312401	0.143	0.00087842	0.082	0.0365019	-0.006	0.927437	0.143	0.000970906	0.063	0.193432	-0.018	0.832364	0.076	0.0564991
CEACAM3.8999.19.3	CEACAM3	CEAM3	Carcinoembryonic antigen-related cell adhesion molecule 3	-0.014	0.798664	-0.014	0.831428	0.122	0.00500202	0.206	1.88968e-08	0.17	0.000378387	0.064	0.165375	0.126	0.00282816	0.12	0.0583394	0.088	0.0253578
CEACAM4.10910.6.3	CEACAM4	CEAM4	Carcinoembryonic antigen-related cell adhesion molecule 4	0.064	0.174727	0.012	0.854649	0.096	0.0283562	0.125	0.00096799	0.105	0.0333786	0.085	0.0592681	0.108	0.0124831	0.099	0.118956	0.092	0.0194018
CEACAM7.7184.13.3	CEACAM7	CEAM7	Carcinoembryonic antigen-related cell adhesion molecule 7	-0.13	0.00371305	0.084	0.0702924	0.346	0	0.204	2.60596e-08	0.008	0.907608	0.29	2.68133e-12	0.073	0.121699	-0.066	0.333455	0.145	0.000138322
CEBPB.10337.83.3	CEBPB	CEBPB	CCAAT/enhancer-binding protein beta	0.142	0.0014679	-0.049	0.353977	-0.1	0.0221204	-0.094	0.0153373	-0.058	0.27155	-0.08	0.0785632	-0.055	0.2731	-0.029	0.71381	-0.085	0.0327018
CECR1.6077.63.3	CECR1	CECR1	Adenosine deaminase CECR1	0.315	5.58891e-14	0.082	0.0789125	-0.046	0.328951	-0.115	0.00268683	-0.061	0.240392	0.035	0.47262	0.02	0.749222	0.01	0.906947	0.01	0.841923
CEL.9796.4.3	CEL	CEL	Bile salt-activated lipase	0.12	0.00787002	-0.031	0.591895	-0.022	0.663888	-0.094	0.0148439	-0.077	0.131122	0.022	0.651978	-0.046	0.371938	-0.036	0.643838	0.061	0.132714
CELA1.6107.3.3	CELA1	ELA1	Chymotrypsin-like elastase family member 1	-0.045	0.35937	0.012	0.864065	0.024	0.620545	0.012	0.790518	-0.001	0.986856	-0.007	0.902003	-0.025	0.667172	-0.027	0.735177	0.022	0.635276
CELA2A.7140.1.3	CELA2A	ELA2A	Chymotrypsin-like elastase family member 2A	0.068	0.147472	0.048	0.375226	0.015	0.773365	-0.099	0.0102866	-0.171	0.000346258	0.067	0.150117	-0.076	0.104201	-0.143	0.0213542	0.034	0.438831
CELA3B.6357.83.3	CELA3B	ELA3B	Chymotrypsin-like elastase family member 3B	0.029	0.562917	0.038	0.49115	0.063	0.164942	0.1	0.00982775	0.094	0.0574809	0.071	0.123304	0.099	0.02563	0.104	0.101242	0.115	0.00303003
CELF2.7245.2.3	CELF2	CELF2	CUGBP Elav-like family member 2	0.165	0.000194855	-0.048	0.367	-0.206	1.10516e-06	-0.084	0.0314498	0.021	0.718187	-0.164	0.000140101	-0.004	0.956577	0.073	0.276869	-0.021	0.640309
CEND1.7843.152.3	CEND1	CEND	Cell cycle exit and neuronal differentiation protein 1	0.041	0.408308	0.158	0.00010692	0.17	6.63353e-05	0.025	0.554998	-0.127	0.00927032	0.229	5.59742e-08	0.059	0.234605	-0.102	0.106684	0.17	6.37221e-06
CENPV.8817.29.3	CENPV	CENPV	Centromere protein V	-0.042	0.392187	0.107	0.0150815	0.141	0.00100586	0.043	0.298394	-0.084	0.0957802	0.169	9.06005e-05	0.017	0.788456	-0.082	0.21043	0.09	0.0216985
CENPW.8864.59.3	CENPW	CENPW	Centromere protein W	-0.013	0.808286	-0.019	0.776251	0.058	0.20257	0.039	0.347865	-0.046	0.392422	0.075	0.10173	0.014	0.825362	-0.051	0.47266	0.073	0.0678154
CEP57.11276.1.3	CEP57	CEP57	Centrosomal protein of 57 kDa	-0.081	0.0822657	0.02	0.754512	0.131	0.00239833	0.149	6.73891e-05	0.094	0.0579843	0.069	0.137283	0.06	0.225517	0.038	0.622498	0.072	0.0734311
CEP57.9067.152.3	CEP57	CEP57	Centrosomal protein of 57 kDa	-0.04	0.416228	0.008	0.909937	0.035	0.468951	0.066	0.0983416	0.014	0.824709	0.059	0.204038	0.065	0.177413	0.031	0.702278	0.094	0.0170577
CEP57.9905.8.3	CEP57	CEP57	Centrosomal protein of 57 kDa	-0.131	0.00365011	0.006	0.933685	0.149	0.000507007	0.104	0.00715253	-0.023	0.70182	0.137	0.00166858	0.046	0.377947	-0.052	0.462406	0.088	0.026268
CER1.6230.56.3	CER1	CER1	Cerberus	-0.106	0.0191367	-0.239	1.19398e-09	-0.18	2.11131e-05	-0.057	0.155331	0.034	0.546968	-0.262	3.74743e-10	-0.138	0.000895496	-0.019	0.826169	-0.22	2.43056e-09
CERS5.13494.6.3	CERS5	CERS5	Ceramide synthase 5	0.027	0.59973	0.022	0.725288	-0.1	0.0222107	-0.091	0.0195717	-0.063	0.225316	-0.055	0.242739	-0.046	0.381019	-0.023	0.780823	-0.002	0.970944
CES1.7182.1.3	CES1	carboxylesterase, liver	Liver carboxylesterase 1	0.08	0.0853345	0.061	0.228635	0.065	0.150759	0.061	0.126887	0.053	0.317213	0.062	0.18502	0.03	0.601611	0.048	0.498232	0.097	0.0128608
CETN2.13078.3.3	CETN2	CETN2	Centrin-2	0.11	0.0154011	0.06	0.237924	0.029	0.54538	0.032	0.447454	0.052	0.327282	0.034	0.483677	0.034	0.543073	0.056	0.417743	0.093	0.0181388
CETP.7131.207.3	CETP	CETP	Cholesteryl ester transfer protein	0.053	0.269119	0.06	0.230172	-0.016	0.761304	-0.101	0.00860813	-0.141	0.00382377	0.016	0.744861	-0.071	0.133302	-0.111	0.0813111	0.007	0.898476
CETP.7131.8.3	CETP	CETP	Cholesteryl ester transfer protein	-0.001	0.991451	-0.004	0.962729	0.127	0.00339528	0.089	0.0215553	0.057	0.276126	0.092	0.0406014	0.037	0.491073	0.03	0.706124	-0.002	0.974638
CFAP45.6553.68.3	CFAP45	CCD19	Cilia- and flagella-associated protein 45	-0.095	0.0369498	-0.014	0.832646	0.043	0.365963	0.113	0.00323465	0.081	0.109333	-0.028	0.568399	0.032	0.571082	0.015	0.865945	0.007	0.885998
CFB.4129.72.1	CFB	Factor B	Complement factor B	-0.092	0.0462842	0.019	0.771424	0.145	0.000707365	0.113	0.00307352	0.027	0.636076	0.14	0.00132761	0.084	0.0676636	0.013	0.884651	0.049	0.240394
CFC1.3294.55.2	CFC1	CFC1	Cryptic protein	-0.104	0.0224292	-0.104	0.0186674	-0.038	0.416959	0.03	0.47733	0.061	0.241765	-0.098	0.0291241	-0.03	0.596462	0.022	0.79307	-0.114	0.00329757
CFD.13678.169.3	CFD	Factor D	Complement factor D	0.043	0.37879	-0.007	0.926129	0.035	0.46156	0.066	0.100026	0.068	0.185414	0.027	0.591665	0.077	0.0985066	0.065	0.340838	0.052	0.215574
CFD.2946.52.2	CFD	Factor D	Complement factor D	0.078	0.0935169	0.084	0.0712158	0.114	0.00878534	0.052	0.204121	-0.004	0.963471	0.146	0.000785839	0.097	0.029161	0.019	0.819465	0.132	0.000583122
CFH.3590.8.3	CFH	Factor H	Complement factor H	-0.223	2.91478e-07	-0.036	0.525464	0.185	1.24738e-05	0.262	4.29227e-13	0.225	1.79393e-06	0.088	0.0526902	0.138	0.000870197	0.136	0.0287392	0.089	0.0230557
CFH.4159.130.1	CFH	Factor H	Complement factor H	-0.265	5.80516e-10	0.016	0.817345	0.243	5.38865e-09	0.211	7.78066e-09	0.091	0.0679793	0.156	0.000321457	0.066	0.169705	0.007	0.937161	0.128	0.000874921
CFHR1.5982.50.3	CFHR1	FHR1	Complement factor H-related protein 1	-0.202	3.98571e-06	-0.008	0.91518	0.15	0.000435013	0.135	0.000333016	0.065	0.210191	0.071	0.124646	0.006	0.934872	-0.014	0.868633	0.032	0.469899
CFHR4.6471.53.3	CFHR4	FHR4	Complement factor H-related protein 4	-0.007	0.904775	0.035	0.544916	0.04	0.391335	-0.032	0.443128	-0.111	0.0242779	0.081	0.0732564	-0.021	0.727379	-0.085	0.189194	0.072	0.0717053
CFHR5.3666.17.4	CFHR5	complement factor H-related 5	Complement factor H-related protein 5	-0.058	0.220556	0.016	0.811948	0.056	0.21976	0.007	0.890722	-0.076	0.137265	0.065	0.160732	-0.005	0.93575	-0.076	0.256315	0.007	0.8931
CFHR5.7885.17.3	CFHR5	complement factor H-related 5	Complement factor H-related protein 5	-0.102	0.024313	0.026	0.670584	0.119	0.00595869	0.08	0.0410472	0.001	0.993495	0.072	0.117904	0	0.999389	-0.045	0.537403	-0.001	0.989611
CFI.2567.5.6	CFI	Factor I	Complement factor I	-0.066	0.15891	0.041	0.453287	0.171	5.72876e-05	0.124	0.00111867	0.031	0.575872	0.151	0.000466292	0.079	0.090035	0.008	0.932402	0.071	0.0749529
CFL1.4203.50.2	CFL1	Cofilin-1	Cofilin-1	0.146	0.00104564	0.059	0.241061	-0.013	0.798647	-0.094	0.0152363	-0.096	0.0536061	0.031	0.527356	-0.055	0.265445	-0.059	0.393987	0.01	0.849458
CFP.2960.66.2	CFP	Properdin	Properdin	-0.034	0.495097	0.032	0.584511	0.084	0.0580176	0.096	0.013388	-0.024	0.683556	0.055	0.243226	0.026	0.655378	-0.063	0.358076	0.068	0.0930107
cfp30B.12089.13.3	cfp30B	CF30_MYCTU	27 kDa antigen Cfp30B	0.024	0.649346	-0.057	0.265673	-0.133	0.00204137	-0.144	0.000128998	-0.086	0.0890896	-0.097	0.0304975	-0.101	0.022837	-0.061	0.375217	-0.1	0.0106134
cfp30B.7610.49.5	cfp30B	CF30_MYCTU	27 kDa antigen Cfp30B	0.061	0.195509	-0.038	0.498877	-0.1	0.0218923	-0.03	0.472552	0.02	0.742752	-0.089	0.0490445	-0.014	0.825362	0.029	0.714838	-0.029	0.512937
cfp30B.7618.50.5	cfp30B	CF30_MYCTU	27 kDa antigen Cfp30B	0.036	0.469408	-0.067	0.175291	-0.059	0.194756	-0.086	0.028211	0.02	0.733635	-0.098	0.0291092	-0.106	0.0154547	-0.01	0.912976	-0.153	5.55289e-05
CFTR.7717.95.3	CFTR	CFTR	Cystic fibrosis transmembrane conductance regulator	0.041	0.402659	0.065	0.194397	0.033	0.490275	0.021	0.628342	-0.013	0.835135	0.063	0.177788	0.031	0.588309	0.006	0.946385	0.103	0.00846953
CGA.14056.4.3	CGA	Glycoprotein hormones a-chain	Glycoprotein hormones alpha chain	-0.042	0.390442	-0.095	0.0360713	-0.038	0.422169	0.093	0.0161765	0.139	0.00433279	-0.088	0.0511367	0.055	0.26642	0.11	0.0822601	-0.006	0.90232
CGA.CGB.4914.10.1	CGA CGB	HCG	Human Chorionic Gonadotropin	-0.043	0.373758	0.009	0.903401	0.001	0.986479	0.082	0.0368872	0.123	0.0119364	-0.055	0.247296	0.048	0.355909	0.084	0.19425	-0.026	0.558165
CGA.FSHB.3032.11.2	CGA FSHB	FSH	Follicle stimulating hormone	-0.078	0.0941883	-0.014	0.831428	0.057	0.215893	0.161	1.49574e-05	0.163	0.000671294	-0.008	0.883962	0.089	0.0491559	0.114	0.0725094	0.017	0.710433
CGA.LHB.2953.31.2	CGA LHB	Luteinizing hormone	Luteinizing hormone	-0.084	0.0679023	-0.075	0.116129	0.034	0.474191	0.174	2.8065e-06	0.17	0.000365623	-0.041	0.392849	0.081	0.0806152	0.114	0.072324	0.039	0.357084
CGA.TSHB.3521.16.2	CGA TSHB	TSH	Thyroid Stimulating Hormone	-0.107	0.0177387	-0.069	0.157241	0.048	0.306296	0.016	0.713998	-0.08	0.114452	0.003	0.955098	-0.046	0.378801	-0.113	0.0749036	-0.014	0.763913
CGB2.6213.10.3	CGB2	CGB2	Choriogonadotropin subunit beta variant 2	-0.067	0.149285	0.067	0.174185	0.082	0.0639823	0.065	0.10446	-0.017	0.784272	0.111	0.0119974	0.084	0.0639024	-0.006	0.946433	0.081	0.0413922
CGREF1.6257.56.3	CGREF1	CGRE1	Cell growth regulator with EF hand domain protein 1	-0.181	3.90591e-05	0.112	0.0100711	0.172	5.28152e-05	0.179	1.26223e-06	0.026	0.652045	0.151	0.000471089	0.121	0.0042907	0.001	0.991744	0.185	7.2113e-07
CHAD.13460.4.3	CHAD	CHAD	Chondroadherin	-0.148	0.000914726	-0.029	0.624529	0.012	0.819348	-0.006	0.895573	-0.017	0.78789	-0.035	0.47262	-0.054	0.274143	-0.057	0.405049	-0.068	0.0903974
CHCHD10.11270.17.3	CHCHD10	CHC10	Coiled-coil-helix-coiled-coil-helix domain-containing protein 10, mitochondrial	-0.11	0.0154011	-0.068	0.162334	0.044	0.344066	0.073	0.0661113	0.048	0.379348	-0.022	0.655726	-0.011	0.866186	-0.004	0.971215	-0.1	0.0107644
CHCHD2.8015.144.3	CHCHD2	CHCH2	Coiled-coil-helix-coiled-coil-helix domain-containing protein 2	-0.176	6.56267e-05	-0.007	0.925742	0.207	1.01339e-06	0.21	1.02757e-08	0.09	0.0725501	0.164	0.000151035	0.122	0.00399485	0.034	0.667953	0.125	0.00122984
CHD7.14005.2.3	CHD7	CHD7	Chromodomain-helicase-DNA-binding protein 7	-0.008	0.891267	0.026	0.672994	0.082	0.0648426	0.015	0.728279	-0.068	0.187969	0.1	0.0254485	0.005	0.94669	-0.067	0.321169	0.06	0.14332
CHEK1.2853.68.2	CHEK1	CHK1	Serine/threonine-protein kinase Chk1	0.026	0.613436	0.018	0.779304	0.06	0.185261	0.013	0.762617	-0.063	0.226889	0.054	0.252583	-0.031	0.584688	-0.079	0.230402	0.038	0.380399
CHEK2.3360.50.4	CHEK2	Chk2	Serine/threonine-protein kinase Chk2	-0.059	0.213064	0.038	0.506024	0.145	0.000730811	0.029	0.492007	-0.073	0.150319	0.141	0.00116217	-0.004	0.953771	-0.093	0.14703	0.113	0.00357018
CHFR.11320.29.3	CHFR	CHFR	E3 ubiquitin-protein ligase CHFR	0.074	0.110491	0.044	0.422163	0.011	0.836307	-0.036	0.392152	-0.041	0.451733	0.041	0.3974	-0.021	0.726717	-0.022	0.79307	0.045	0.291999
CHGA.11184.51.3	CHGA	CgA	Chromogranin-A	-0.008	0.890192	-0.223	1.39856e-08	-0.23	4.61611e-08	-0.134	0.000398933	0.024	0.68564	-0.261	4.2644e-10	-0.13	0.00195907	0.016	0.847206	-0.28	1.603e-14
CHGA.8476.11.3	CHGA	CgA	Chromogranin-A	-0.017	0.751286	-0.219	2.72556e-08	-0.221	1.67808e-07	-0.124	0.00105746	0.024	0.681326	-0.256	9.55955e-10	-0.127	0.00249187	0.015	0.864955	-0.278	2.41833e-14
CHGB.8235.48.3	CHGB	SCG1	Secretogranin-1	-0.064	0.172685	-0.257	3.99572e-11	-0.258	4.97257e-10	-0.189	3.04812e-07	-0.12	0.0146082	-0.312	2.05323e-14	-0.258	9.45683e-12	-0.149	0.0132797	-0.261	1.02979e-12
CHI3L1.11104.13.3	CHI3L1	YKL-40	Chitinase-3-like protein 1	0.183	3.33042e-05	0.139	0.000816557	0.12	0.00544695	0.109	0.00446108	0.07	0.176136	0.159	0.00022725	0.151	0.000220295	0.087	0.180179	0.196	1.31813e-07
CHI3L2.9383.24.3	CHI3L2	CH3L2	Chitinase-3-like protein 2	0.199	5.67072e-06	0.141	0.000709851	0.123	0.00443601	0.091	0.019859	0.075	0.13787	0.134	0.0021381	0.123	0.0038189	0.073	0.273112	0.184	7.69587e-07
CHIC2.10914.4.3	CHIC2	CHIC2	Cysteine-rich hydrophobic domain-containing protein 2	0.034	0.49655	0.001	0.994366	0.009	0.873308	0.05	0.218544	0.121	0.0137699	0.012	0.812081	0.067	0.161086	0.128	0.0403312	0.013	0.787911
CHIT1.10460.1.3	CHIT1	Chitotriosidase-1	Chitotriosidase-1	0.288	1.03056e-11	0.282	3.45209e-13	0.109	0.0121114	-0.005	0.922913	-0.005	0.941865	0.223	1.27777e-07	0.141	0.00063521	0.075	0.257746	0.169	7.10418e-06
CHIT1.3600.2.3	CHIT1	Chitotriosidase-1	Chitotriosidase-1	0.299	1.62213e-12	0.287	1.14715e-13	0.106	0.0151927	-0.008	0.866496	-0.01	0.882934	0.225	1.04301e-07	0.146	0.000365094	0.076	0.256315	0.177	2.19657e-06
CHKB.13117.232.3	CHKB	CHKB	Choline/ethanolamine kinase	0.118	0.00868923	0.037	0.515519	-0.006	0.902984	-0.009	0.852684	-0.02	0.739678	0.024	0.626518	0.005	0.937154	0.008	0.933382	0.032	0.464875
CHKB.7761.125.3	CHKB	CHKB	Choline/ethanolamine kinase	-0.126	0.00499955	-0.049	0.351113	0.096	0.0297329	0.185	5.44127e-07	0.208	1.33352e-05	0.009	0.869413	0.094	0.0349226	0.139	0.0262865	0	0.998293
CHL1.3601.54.3	CHL1	CHL1	Neural cell adhesion molecule L1-like protein	-0.087	0.058185	-0.213	7.10864e-08	-0.166	9.59543e-05	-0.109	0.00466115	0.031	0.57761	-0.211	6.9104e-07	-0.135	0.00117967	-0.001	0.994336	-0.252	6.10431e-12
CHL1.8958.51.3	CHL1	CHL1	Neural cell adhesion molecule L1-like protein	-0.089	0.0522769	-0.207	1.74491e-07	-0.167	8.59773e-05	-0.093	0.0161959	0.056	0.284057	-0.223	1.26594e-07	-0.132	0.00158252	0.018	0.831906	-0.244	3.33783e-11
CHP1.12458.79.3	CHP1	CHP1	Calcineurin B homologous protein 1	-0.158	0.000381832	-0.203	3.05892e-07	-0.099	0.0239458	-0.034	0.415241	0.028	0.626965	-0.206	1.16879e-06	-0.162	6.10108e-05	-0.054	0.436062	-0.219	2.60549e-09
CHRD.13438.115.3	CHRD	CHRD	Chordin	-0.158	0.000374269	-0.127	0.00270593	-0.001	0.981092	0.07	0.0802832	0.101	0.0417906	-0.082	0.0703866	-0.002	0.975252	0.045	0.536145	-0.13	0.000724515
CHRDL1.3362.61.2	CHRDL1	CRDL1	Chordin-like protein 1	0.063	0.17814	0.013	0.847171	-0.036	0.443024	-0.006	0.899135	0.071	0.167542	-0.018	0.725688	0.056	0.257171	0.103	0.102156	-0.032	0.469899
CHRDL2.6086.15.3	CHRDL2	CRDL2	Chordin-like protein 2	-0.156	0.000449917	-0.106	0.0157729	0.054	0.23842	0.04	0.334671	0.032	0.565214	-0.027	0.581095	-0.045	0.394075	-0.035	0.652514	-0.117	0.00251518
CHST1.7803.4.3	CHST1	CHST1	Carbohydrate sulfotransferase 1	-0.055	0.248156	-0.162	6.46196e-05	-0.207	9.63738e-07	-0.117	0.00226682	0.046	0.399085	-0.242	8.50078e-09	-0.114	0.00801374	0.036	0.649161	-0.265	4.63087e-13
CHST11.7779.86.3	CHST11	CHSTB	Carbohydrate sulfotransferase 11	0.111	0.0144476	-0.031	0.591895	-0.13	0.00263753	-0.101	0.00874263	-0.009	0.888144	-0.072	0.119342	0.005	0.946761	0.049	0.486836	-0.054	0.190906
CHST12.6626.81.3	CHST12	CHSTC	Carbohydrate sulfotransferase 12	0.034	0.500572	-0.083	0.074483	-0.119	0.00608694	-0.06	0.132751	0.077	0.130773	-0.15	0.00055264	-0.061	0.209831	0.067	0.323569	-0.121	0.00172919
CHST14.7262.191.3	CHST14	CHSTE	Carbohydrate sulfotransferase 14	0.045	0.354776	-0.003	0.971305	-0.033	0.497673	-0.051	0.206817	-0.047	0.390516	0.009	0.862741	-0.01	0.880637	-0.007	0.937513	-0.013	0.781571
CHST15.14097.86.3	CHST15	ST4S6	Carbohydrate sulfotransferase 15	-0.087	0.059978	-0.099	0.0270309	-0.109	0.0118952	-0.039	0.354038	-0.003	0.970407	-0.11	0.0134549	-0.018	0.775628	0.011	0.900966	-0.119	0.00207763
CHST15.4469.78.2	CHST15	ST4S6	Carbohydrate sulfotransferase 15	-0.071	0.125619	-0.103	0.0197382	-0.124	0.00431648	-0.049	0.22936	-0.002	0.981402	-0.12	0.0066199	-0.02	0.741661	0.017	0.844318	-0.128	0.000922269
CHST2.4428.1.2	CHST2	CHST2	Carbohydrate sulfotransferase 2	-0.014	0.798256	0.004	0.953064	0.027	0.579372	-0.017	0.691482	-0.065	0.213672	0.034	0.484542	-0.028	0.621171	-0.065	0.341906	0.028	0.531803
CHST3.7189.55.3	CHST3	CHST3	Carbohydrate sulfotransferase 3	0.025	0.625878	-0.016	0.8111	-0.103	0.0187617	-0.15	6.15476e-05	-0.122	0.0128029	-0.033	0.499791	-0.079	0.08865	-0.067	0.319797	-0.067	0.0974984
CHST5.7020.13.3	CHST5	CHST5	Carbohydrate sulfotransferase 5	-0.004	0.94616	0.138	0.000932791	0.134	0.00189345	0.131	0.000553037	0.098	0.0475165	0.137	0.00168779	0.153	0.000177715	0.099	0.119577	0.143	0.000168878
CHST6.4429.51.2	CHST6	CHST6	Carbohydrate sulfotransferase 6	0.022	0.682224	0.145	0.000466535	0.109	0.012016	0.061	0.131266	0.029	0.610028	0.134	0.00210092	0.11	0.0107435	0.048	0.499887	0.106	0.00629643
CHST9.11646.4.3	CHST9	Carbohydrate sulfotransferase 9	Carbohydrate sulfotransferase 9	-0.059	0.210923	0.064	0.201086	0.15	0.000446539	0.201	4.36528e-08	0.169	0.000417628	0.116	0.0084221	0.169	2.64949e-05	0.139	0.0257084	0.093	0.0185699
CILP.5717.2.3	CILP	CILP	Cartilage intermediate layer protein 1	0.165	0.000201965	0.03	0.615126	0.018	0.717511	0.062	0.123862	0.08	0.116869	-0.006	0.907195	0.05	0.325972	0.073	0.276813	0.016	0.728014
CILP2.8841.65.3	CILP2	CILP2	Cartilage intermediate layer protein 2	-0.269	2.96584e-10	-0.146	0.000418162	0.051	0.272869	0.179	1.26081e-06	0.168	0.000468781	-0.045	0.352229	0.07	0.141931	0.092	0.152325	-0.029	0.505272
CIRBP.12724.81.3	CIRBP	CIRBP	Cold-inducible RNA-binding protein	0.042	0.393728	0.007	0.927641	0.124	0.00428262	0.187	3.66858e-07	0.161	0.000802698	0.072	0.117487	0.144	0.00049741	0.13	0.0382756	0.06	0.144755
CISD1.7745.3.3	CISD1	ZCD1	CDGSH iron-sulfur domain-containing protein 1	-0.153	0.000615421	-0.113	0.009459	-0.013	0.80018	0.021	0.631672	0.035	0.53165	-0.08	0.0773758	-0.052	0.301534	-0.011	0.90446	-0.136	0.000390646
CISD2.8094.20.3	CISD2	CISD2	CDGSH iron-sulfur domain-containing protein 2	0.017	0.756463	0.002	0.976759	0.074	0.0981438	0.048	0.244803	-0.023	0.685673	0.065	0.162656	0.023	0.707106	-0.04	0.592635	0.046	0.279097
CKAP2.5345.51.3	CKAP2	CKAP2	Cytoskeleton-associated protein 2	0.13	0.00396028	0.05	0.34324	0.052	0.260534	0	0.996226	0.007	0.921872	0.075	0.0993171	0.018	0.772651	0.029	0.71381	0.126	0.0010835
CKAP4.7221.56.3	CKAP4	CKAP4	Cytoskeleton-associated protein 4	0.015	0.777857	0.006	0.928794	-0.002	0.96889	-0.001	0.989069	-0.012	0.845315	0.017	0.729513	-0.004	0.957659	-0.004	0.965798	0.018	0.701253
CKB.3800.71.2	CKB	CK-BB	Creatine kinase B-type	0.057	0.224512	-0.014	0.836933	-0.04	0.399427	0.046	0.261938	0.088	0.079806	-0.054	0.254591	0.039	0.473988	0.097	0.12574	0.006	0.906237
CKB.CKM.3714.49.2	CKB CKM	CK-MB	Creatine kinase M-type:Creatine kinase B-type heterodimer	-0.189	1.81422e-05	-0.031	0.593463	-0.017	0.737755	0.156	3.08677e-05	0.112	0.0228371	-0.061	0.187568	0.061	0.213043	0.069	0.309444	0.07	0.0799775
CKLF.6102.2.3	CKLF	CKLF	Chemokine-like factor	0.1	0.027281	-0.079	0.0940209	-0.226	7.13064e-08	-0.159	2.04238e-05	-0.06	0.255591	-0.156	0.000304644	-0.052	0.296932	0.01	0.906174	-0.079	0.0473798
CKM.2670.67.4	CKM	CK-MM	Creatine kinase M-type	-0.189	1.77666e-05	-0.054	0.296119	-0.002	0.977413	0.173	2.98349e-06	0.114	0.0201795	-0.051	0.280653	0.067	0.1652	0.064	0.349597	0.081	0.041403
CKS1B.12530.14.3	CKS1B	CKS-1	Cyclin-dependent kinases regulatory subunit 1	0.1	0.0271712	0.111	0.010582	0.054	0.238879	0.003	0.956766	0.006	0.933176	0.099	0.0274035	0.054	0.277687	0.044	0.54475	0.099	0.0109666
CLC.11094.104.3	CLC	LPPL	Galectin-10	-0.084	0.0701396	-0.08	0.089325	-0.012	0.816171	-0.006	0.909382	-0.006	0.929331	-0.045	0.347288	-0.053	0.288562	-0.032	0.68103	-0.101	0.00977415
CLCA1.10496.11.3	CLCA1	CaCC	Calcium-activated chloride channel regulator 1	0.017	0.751609	0.061	0.228938	0.095	0.0312449	0.119	0.00182213	0.079	0.119327	0.087	0.05563	0.077	0.0951678	0.066	0.333765	0.101	0.00977135
CLCA2.8950.4.3	CLCA2	CLCA2	Calcium-activated chloride channel regulator 2	0.021	0.684074	-0.023	0.717119	-0.009	0.870979	0.061	0.130455	0.121	0.0132268	-0.028	0.572819	0.049	0.342762	0.111	0.0806609	0	0.997045
CLCNKB.13683.18.3	CLCNKB	CLCKB	Chloride channel protein ClC-Kb	-0.029	0.574787	-0.061	0.227192	-0.042	0.368496	0.054	0.183678	0.128	0.00892069	-0.087	0.0541396	0.022	0.719984	0.102	0.107475	-0.087	0.0264336
CLEC10A.10955.4.3	CLEC10A	CLC10	C-type lectin domain family 10 member A	-0.047	0.331553	-0.007	0.918151	0.037	0.436673	0.037	0.380716	0.086	0.0855322	0.043	0.372292	0.053	0.286153	0.099	0.121109	0.013	0.785946
CLEC11A.2966.65.2	CLEC11A	SCGF-beta	Stem Cell Growth Factor-beta	-0.245	1.3004e-08	-0.024	0.693573	0.118	0.00637599	0.187	4.02147e-07	0.083	0.0994258	0.032	0.511498	0.054	0.283334	0	0.99738	0.034	0.4407
CLEC11A.4500.50.2	CLEC11A	SCGF-alpha	Stem cell growth factor-alpha	-0.285	1.65541e-11	-0.031	0.596719	0.165	0.000109185	0.235	1.05489e-10	0.105	0.0341476	0.05	0.292459	0.06	0.217917	-0.006	0.951219	0.049	0.244565
CLEC12A.11187.11.3	CLEC12A	CL12A	C-type lectin domain family 12 member A	0.147	0.000949436	0.056	0.276978	-0.062	0.173091	-0.162	1.34506e-05	-0.059	0.258441	-0.027	0.58659	-0.089	0.0494066	-0.025	0.757311	0.052	0.212058
CLEC12B.10837.131.3	CLEC12B	CL12B	C-type lectin domain family 12 member B	0.123	0.00627525	0.043	0.431622	-0.06	0.188926	-0.089	0.0221726	-0.059	0.258194	0.015	0.770949	0.002	0.977424	0.009	0.925303	0.055	0.181074
CLEC14A.10461.57.3	CLEC14A	CLC14	C-type lectin domain family 14 member A	-0.034	0.500572	-0.011	0.867899	0.019	0.702061	-0.046	0.261938	-0.068	0.188791	0.02	0.682855	-0.064	0.187506	-0.078	0.236768	-0.061	0.133761
CLEC1B.4332.6.2	CLEC1B	CLC1B	C-type lectin domain family 1 member B	-0.163	0.000230704	0.051	0.332489	0.26	3.13011e-10	0.235	9.63185e-11	0.045	0.408638	0.2	2.50084e-06	0.112	0.00913652	-0.02	0.816602	0.134	0.00047529
CLEC2A.10953.14.3	CLEC2A	CLC2A	C-type lectin domain family 2 member A	0.048	0.318824	0.044	0.412573	-0.019	0.698591	-0.065	0.104812	-0.098	0.0475734	0.035	0.471547	-0.022	0.719991	-0.059	0.386321	0.017	0.711892
CLEC2B.7786.83.3	CLEC2B	CLC2B	C-type lectin domain family 2 member B	0.13	0.00390937	0.018	0.789115	-0.052	0.262107	-0.056	0.165282	-0.031	0.584861	-0.023	0.651206	-0.026	0.65223	0	0.999415	-0.017	0.711892
CLEC2D.7054.87.3	CLEC2D	CLC2D	C-type lectin domain family 2 member D	0.156	0.000464268	-0.008	0.913786	-0.125	0.00394857	-0.13	0.000576108	-0.061	0.240888	-0.049	0.299794	-0.037	0.502104	0.006	0.947281	0	0.996459
CLEC2L.8242.9.3	CLEC2L	CLC2L	C-type lectin domain family 2 member L	-0.112	0.0129085	-0.261	2.48494e-11	-0.192	5.94057e-06	-0.121	0.00141475	0.04	0.474547	-0.265	2.42827e-10	-0.179	8.2311e-06	-0.005	0.960444	-0.265	4.41383e-13
CLEC3B.5701.81.3	CLEC3B	Tetranectin	Tetranectin	-0.118	0.00901339	-0.056	0.275125	0.054	0.238843	0.046	0.261971	0.069	0.177685	-0.012	0.821067	-0.019	0.750627	0.004	0.965798	-0.04	0.348687
CLEC4A.8853.2.3	CLEC4A	CLC4A	C-type lectin domain family 4 member A	0.034	0.496481	0.005	0.946586	0.03	0.541182	0.018	0.67564	0.028	0.621975	-0.012	0.825275	-0.045	0.385323	-0.007	0.943121	-0.037	0.396314
CLEC4C.9094.5.3	CLEC4C	CLC4C	C-type lectin domain family 4 member C	0.291	5.97236e-12	0.047	0.381361	-0.137	0.00146229	-0.176	2.09606e-06	-0.128	0.00878621	-0.065	0.160777	-0.067	0.161086	-0.06	0.3809	-0.053	0.199041
CLEC4D.7752.31.3	CLEC4D	CLC4D	C-type lectin domain family 4 member D	0.039	0.4321	-0.079	0.0919045	-0.148	0.000563715	-0.109	0.00442827	-0.04	0.46902	-0.095	0.0342073	-0.024	0.683701	0.003	0.978493	-0.108	0.00567814
CLEC4E.7077.9.4	CLEC4E	CLC4E	C-type lectin domain family 4 member E	0.042	0.388291	0.082	0.0777623	0.02	0.692073	-0.044	0.290202	-0.105	0.0336827	0.069	0.136085	-0.021	0.730931	-0.079	0.229971	0.005	0.928766
CLEC4G.10781.19.3	CLEC4G	CLC4G	C-type lectin domain family 4 member G	0.281	3.65582e-11	0.032	0.581303	-0.137	0.00149913	-0.24	4.07321e-11	-0.125	0.0106364	-0.041	0.395894	-0.094	0.0359024	-0.03	0.706124	-0.045	0.287929
CLEC4M.3030.3.2	CLEC4M	DC-SIGNR	C-type lectin domain family 4 member M	0.113	0.0127816	0.123	0.0039289	0.132	0.00214155	0.021	0.622302	-0.061	0.244543	0.181	2.55975e-05	0.049	0.342762	-0.033	0.671708	0.154	4.91994e-05
CLEC5A.8282.15.3	CLEC5A	CLC5A	C-type lectin domain family 5 member A	-0.102	0.0251237	0.018	0.784212	0.056	0.218815	0.08	0.0413733	0.033	0.55636	0.072	0.118383	0.061	0.21128	0.036	0.643546	0.075	0.0620134
CLEC6A.6911.103.3	CLEC6A	CLC6A	C-type lectin domain family 6 member A	-0.078	0.092403	0.06	0.230752	0.209	7.62352e-07	0.115	0.00270506	-0.022	0.71416	0.183	1.96553e-05	0.033	0.552665	-0.062	0.363133	0.14	0.00023638
CLEC7A.3603.60.4	CLEC7A	CLC7A	C-type lectin domain family 7 member A	0.101	0.0257742	-0.033	0.561554	-0.024	0.630241	0.039	0.354882	0.046	0.399751	-0.046	0.338859	0.019	0.759799	0.027	0.736998	-0.022	0.636118
CLECL1.14308.192.3	CLECL1	CLCL1	C-type lectin-like domain family 1	-0.006	0.91823	-0.087	0.057586	-0.046	0.321826	0.028	0.506341	0.138	0.00446289	-0.085	0.0611847	0.007	0.921459	0.105	0.0988992	-0.077	0.0535787
CLGN.10600.24.3	CLGN	CLGN	Calmegin	-0.11	0.015321	-0.109	0.0124676	0.049	0.296436	0.058	0.148557	0.03	0.595606	-0.018	0.720774	-0.014	0.824798	-0.017	0.844318	-0.076	0.0582868
CLIC1.5013.2.1	CLIC1	NCC27	Chloride intracellular channel protein 1	0.138	0.00206917	0.079	0.0945927	-0.002	0.977549	-0.047	0.25192	-0.056	0.290379	0.044	0.365941	-0.002	0.975252	-0.022	0.79307	0.051	0.2167
CLIC4.12491.23.3	CLIC4	CLIC4	Chloride intracellular channel protein 4	-0.127	0.00463748	0.029	0.632163	0.082	0.0641801	0.142	0.000158479	0.107	0.0304903	0.025	0.61333	0.059	0.2275	0.057	0.410828	0.054	0.191848
CLIC5.12475.48.3	CLIC5	CLIC5	Chloride intracellular channel protein 5	-0.136	0.00232067	0.035	0.53996	0.092	0.0365188	0.113	0.00309957	0.084	0.0967714	0.087	0.0549047	0.102	0.0207142	0.072	0.27942	0.069	0.0843993
CLINT1.11659.31.3	CLINT1	EPN4	Clathrin interactor 1	-0.196	8.0508e-06	-0.146	0.000402961	0.032	0.504965	0.126	0.000880369	0.162	0.000757041	-0.071	0.122272	0.011	0.866186	0.081	0.215182	-0.106	0.00662496
CLK2.11327.56.3	CLK2	CLK2	Dual specificity protein kinase CLK2	0.056	0.237063	-0.046	0.397801	-0.082	0.0661625	-0.064	0.10903	0.025	0.667245	-0.049	0.30444	-0.008	0.906103	0.053	0.45253	-0.028	0.529828
CLMP.10440.26.3	CLMP	ACAM	CXADR-like membrane protein	-0.119	0.00843715	-0.163	6.13297e-05	-0.087	0.0499113	-0.009	0.845323	0.052	0.331141	-0.165	0.000133982	-0.094	0.0344909	-0.005	0.961048	-0.134	0.000464088
CLMP.9585.80.3	CLMP	ACAM	CXADR-like membrane protein	-0.073	0.119119	-0.032	0.584269	-0.069	0.126096	0.046	0.259403	0.121	0.013329	-0.101	0.0235207	0.034	0.538543	0.105	0.0965181	-0.048	0.246688
CLN5.8874.53.3	CLN5	CLN5	Ceroid-lipofuscinosis neuronal protein 5	-0.04	0.416228	-0.02	0.754512	0.068	0.135482	0.141	0.000173716	0.086	0.0874012	0.032	0.513806	0.087	0.0535792	0.065	0.341474	0.073	0.0668785
CLN5.9795.9.3	CLN5	CLN5	Ceroid-lipofuscinosis neuronal protein 5	0.005	0.926071	0.002	0.974049	-0.007	0.89562	0.046	0.262605	0.015	0.813168	0.037	0.454779	0.076	0.10008	0.052	0.454231	0.096	0.0146189
CLPB.10655.43.3	CLPB	CLPB	Caseinolytic peptidase B protein homolog	0.07	0.133552	-0.018	0.784764	0.019	0.711796	-0.012	0.797716	-0.055	0.303663	0.024	0.627901	-0.013	0.842352	-0.046	0.523947	0.002	0.974308
CLPB.10724.45.3	CLPB	CLPB	Caseinolytic peptidase B protein homolog	0.025	0.623756	-0.021	0.74493	0.001	0.982673	0.038	0.357534	0.054	0.31357	-0.022	0.656181	0	0.996395	0.034	0.663468	0.01	0.841923
CLPB.11860.3.3	CLPB	CLPB	Caseinolytic peptidase B protein homolog	0.043	0.378968	0.039	0.486549	0.112	0.0101395	0.072	0.068028	0.071	0.165767	0.11	0.0129469	0.065	0.180986	0.066	0.333765	0.066	0.102287
CLPS.5749.53.3	CLPS	COL	Colipase	-0.03	0.551287	0.04	0.470552	0.023	0.63768	0.092	0.0178809	0.096	0.052378	0.019	0.709595	0.069	0.15102	0.092	0.151396	0.038	0.374342
CLPSL1.9526.3.3	CLPSL1	COLL1	Colipase-like protein 1	0.08	0.084235	0.063	0.206531	-0.022	0.656921	-0.081	0.0394502	-0.135	0.00563699	0.051	0.280521	-0.032	0.572806	-0.079	0.231528	0.072	0.0735775
CLPSL2.7767.1.3	CLPSL2	CF126	Colipase-like protein 2	0.02	0.701954	-0.009	0.900967	0.008	0.878865	-0.025	0.556952	-0.073	0.155838	0.041	0.398057	-0.004	0.957486	-0.045	0.535981	0.004	0.939012
CLSTN3.6291.55.3	CLSTN3	Alcadein-beta	Calsyntenin-3	0.088	0.0545784	0.073	0.126606	0.198	3.00523e-06	0.174	2.47694e-06	0.097	0.0516232	0.139	0.00140366	0.113	0.0085277	0.048	0.498232	0.078	0.0487057
CLTC.13711.10.3	CLTC	CLH1	Clathrin heavy chain 1	-0.083	0.0735497	0.015	0.823308	0.162	0.000145739	0.156	2.87951e-05	0.083	0.100077	0.087	0.0550506	0.054	0.282959	0.006	0.946385	0.034	0.427433
CLU.4542.24.2	CLU	Clusterin	Clusterin	0.064	0.171432	0.059	0.242445	0.095	0.0306229	0.122	0.00131792	0.101	0.0418024	0.094	0.0360562	0.136	0.00107047	0.113	0.0749036	0.101	0.00989351
CMA1.3423.59.2	CMA1	Chymase	Chymase	0.152	0.000646914	0.006	0.93564	-0.146	0.000669903	-0.114	0.00281483	-0.04	0.467358	-0.086	0.0572877	-0.029	0.612202	0.019	0.820535	0.019	0.686753
CMPK1.4786.58.3	CMPK1	Cytidylate kinase	UMP-CMP kinase	0.114	0.0118242	-0.071	0.140088	-0.195	4.20363e-06	-0.118	0.00200328	-0.024	0.671883	-0.16	0.000214214	-0.057	0.251411	0.013	0.880399	-0.081	0.0414266
CMPK1.8312.139.3	CMPK1	Cytidylate kinase	UMP-CMP kinase	0.048	0.31409	0.021	0.74938	-0.018	0.729319	-0.029	0.491727	-0.044	0.420265	0.023	0.639379	-0.011	0.869174	-0.01	0.908261	0.046	0.270727
CNDP1.5456.59.2	CNDP1	CNDP1	Beta-Ala-His dipeptidase	-0.099	0.0299047	-0.244	5.10217e-10	-0.218	2.3179e-07	-0.038	0.368926	0.12	0.0144281	-0.298	6.60531e-13	-0.12	0.00463019	0.062	0.365099	-0.185	7.40622e-07
CNDP1.7870.8.3	CNDP1	CNDP1	Beta-Ala-His dipeptidase	-0.098	0.031417	-0.24	9.55531e-10	-0.206	1.03986e-06	-0.049	0.234685	0.098	0.0484246	-0.283	1.09704e-11	-0.131	0.0017168	0.041	0.584744	-0.194	1.70295e-07
CNDP2.3192.3.2	CNDP2	Glutamate carboxypeptidase	Cytosolic non-specific dipeptidase	0.067	0.153308	-0.024	0.699276	-0.031	0.523359	-0.009	0.85201	0.003	0.970694	-0.032	0.516404	-0.027	0.645362	-0.001	0.991275	-0.013	0.793178
CNEP1R1.13532.25.3	CNEP1R1	NEPR1	Nuclear envelope phosphatase-regulatory subunit 1	-0.133	0.00311561	-0.013	0.842956	0.123	0.00445292	0.11	0.00411214	0.073	0.155636	0.062	0.180737	0.029	0.618801	0.011	0.902154	0.017	0.711892
CNGA2.12872.35.3	CNGA2	CNGA2	Cyclic nucleotide-gated olfactory channel	-0.009	0.873259	0.101	0.0237185	0.13	0.00254676	0.059	0.145146	-0.007	0.923789	0.132	0.00257502	0.035	0.519752	-0.027	0.734544	0.068	0.0932217
CNOT1.13482.14.3	CNOT1	CNOT1	CCR4-NOT transcription complex subunit 1	-0.105	0.0204846	-0.062	0.213724	0.033	0.493495	0.081	0.03919	0.13	0.00782726	-0.058	0.216152	-0.001	0.985015	0.061	0.370528	-0.102	0.0086785
CNP.6609.22.3	CNP	CN37	2',3'-cyclic-nucleotide 3'-phosphodiesterase	-0.062	0.186645	-0.042	0.445153	-0.117	0.00724301	-0.121	0.00148128	-0.078	0.122803	-0.087	0.0548033	-0.085	0.0618679	-0.052	0.46227	-0.028	0.529642
CNTF.3489.9.2	CNTF	CNTF	Ciliary neurotrophic factor	-0.124	0.00578237	0.004	0.963477	0.102	0.0197636	0.095	0.0144	0.02	0.735551	0.104	0.0202474	0.06	0.225517	0.011	0.905522	0.095	0.0149214
CNTFR.14101.2.3	CNTFR	CNTFR alpha	Ciliary neurotrophic factor receptor subunit alpha	-0.116	0.0100837	-0.105	0.016824	-0.071	0.117611	0.019	0.663929	0.099	0.0464052	-0.133	0.00228298	-0.041	0.441312	0.052	0.456899	-0.12	0.00184257
CNTFR.2711.6.2	CNTFR	CNTFR alpha	Ciliary neurotrophic factor receptor subunit alpha	-0.138	0.00208513	-0.087	0.060175	-0.022	0.666226	0.05	0.218389	0.095	0.0565797	-0.095	0.0339346	-0.027	0.646428	0.038	0.617185	-0.107	0.00577285
CNTN1.2974.61.2	CNTN1	contactin-1	Contactin-1	-0.17	0.000122777	-0.095	0.0364324	-0.064	0.156466	0.046	0.267202	0.14	0.0040625	-0.113	0.0105008	0.008	0.899336	0.105	0.0989235	-0.102	0.00913251
CNTN2.3296.92.2	CNTN2	CNTN2	Contactin-2	-0.121	0.00719281	-0.099	0.0266827	-0.035	0.461415	0.022	0.619042	0.042	0.441407	-0.108	0.0147592	-0.067	0.160177	-0.016	0.848235	-0.07	0.0801534
CNTN4.3298.52.2	CNTN4	Contactin-4	Contactin-4	-0.112	0.0133608	-0.143	0.00057149	-0.116	0.00739041	-0.038	0.361043	0.066	0.203929	-0.187	1.2915e-05	-0.088	0.0516799	0.016	0.848235	-0.192	2.45894e-07
CNTN5.3299.29.2	CNTN5	Contactin-5	Contactin-5	-0.068	0.148695	-0.163	6.19351e-05	-0.138	0.00134705	-0.026	0.550996	0.113	0.0218996	-0.19	8.99914e-06	-0.057	0.248448	0.085	0.192018	-0.201	5.29583e-08
CNTNAP1.14617.7.3	CNTNAP1	CNTP1	Contactin-associated protein 1	0.007	0.900671	-0.026	0.667303	-0.091	0.0401858	-0.061	0.130552	-0.048	0.372978	-0.059	0.207083	-0.035	0.526122	-0.018	0.835287	-0.024	0.595819
CNTNAP2.6965.19.3	CNTNAP2	CNTP2	Contactin-associated protein-like 2	-0.12	0.00766814	-0.115	0.00746083	-0.063	0.16542	0.03	0.47754	0.1	0.0434998	-0.122	0.00528514	-0.017	0.781025	0.054	0.442471	-0.137	0.000341996
CNTNAP5.9044.1.3	CNTNAP5	CNTP5	Contactin-associated protein-like 5	-0.041	0.40555	-0.067	0.175291	0.007	0.897831	0.068	0.0875422	0.073	0.150379	-0.055	0.238278	0.002	0.974501	0.025	0.75204	-0.065	0.107519
COA3.7888.58.3	COA3	CCD56	Cytochrome c oxidase assembly factor 3 homolog, mitochondrial	0.11	0.0152962	-0.009	0.898867	-0.037	0.432515	-0.026	0.539494	-0.022	0.711466	-0.027	0.588205	-0.023	0.706642	-0.014	0.870238	0.017	0.711501
COCH.7227.75.3	COCH	COCH	Cochlin	-0.05	0.296101	-0.112	0.00967208	-0.061	0.182153	0.054	0.185799	0.111	0.0237349	-0.086	0.0592338	0.072	0.126331	0.109	0.0863853	-0.012	0.798737
COG8.9543.131.3	COG8	COG8	Conserved oligomeric Golgi complex subunit 8	-0.073	0.117768	0.009	0.901367	0.1	0.021873	0.147	9.01085e-05	0.129	0.00819889	0.053	0.261498	0.081	0.0779158	0.089	0.169584	0.063	0.123057
COL11A2.11278.4.3	COL11A2	COL11A2	Collagen alpha-2(XI) chain	-0.132	0.00318267	0.048	0.366698	0.103	0.0189897	0.099	0.0103962	0.088	0.0786681	0.065	0.163571	0.067	0.163729	0.046	0.525381	0.106	0.00675352
COL13A1.6570.1.3	COL13A1	CODA1	Collagen alpha-1(XIII) chain	-0.01	0.856606	0.025	0.687676	0.063	0.163172	-0.025	0.553622	-0.115	0.018499	0.113	0.0106042	0.001	0.993487	-0.084	0.194149	0.073	0.068647
COL15A1.8974.172.3	COL15A1	COFA1	Collagen alpha-1(XV) chain	-0.243	1.81637e-08	0.019	0.771697	0.243	6.60762e-09	0.271	5.9096e-14	0.16	0.000861689	0.201	2.60593e-06	0.203	2.58422e-07	0.116	0.0654993	0.184	7.63157e-07
COL18A1.2201.17.6	COL18A1	Endostatin	Endostatin	-0.246	1.15916e-08	-0.061	0.228476	0.18	2.20742e-05	0.197	7.76318e-08	0.108	0.0288641	0.086	0.0580402	0.077	0.097043	0.029	0.722379	0.08	0.0432765
COL1A1.11140.56.3	COL1A1	CO1A1	Collagen alpha-1(I) chain	-0.14	0.00174367	0.017	0.796104	0.189	8.17944e-06	0.183	6.86673e-07	0.078	0.125706	0.135	0.00188088	0.102	0.020694	0.032	0.690092	0.085	0.0307101
COL1A1.13484.69.3	COL1A1	CO1A1	Collagen alpha-1(I) chain	0.087	0.0593382	0.005	0.949845	-0.093	0.0349056	-0.128	0.000745177	-0.125	0.010223	-0.014	0.784658	-0.034	0.544264	-0.057	0.414024	-0.039	0.363051
COL20A1.8804.39.3	COL20A1	COKA1	Collagen alpha-1(XX) chain	0.011	0.833119	0.033	0.576851	0.152	0.000397041	0.035	0.410341	0.04	0.468174	0.083	0.0679965	-0.052	0.308793	-0.04	0.593604	0.026	0.557932
COL23A1.4543.65.2	COL23A1	CONA1	Collagen alpha-1(XXIII) chain	-0.055	0.248156	-0.038	0.504283	0.004	0.945439	0.009	0.853931	-0.009	0.89068	0.041	0.395894	0.048	0.349503	0.019	0.818542	0.054	0.19586
COL25A1.7006.4.3	COL25A1	COPA1	Collagen alpha-1(XXV) chain	-0.115	0.0106117	0.038	0.492975	0.125	0.00376374	0.083	0.0337627	-0.033	0.549605	0.115	0.00900785	0.041	0.440683	-0.052	0.459228	0.118	0.00230561
COL26A1.9539.25.3	COL26A1	EMID2	Collagen alpha-1(XXVI) chain	-0.013	0.817479	0.028	0.643638	0.07	0.122651	0.037	0.378489	-0.018	0.760422	0.065	0.160147	0.012	0.84912	-0.031	0.694689	0.076	0.0565524
COL28A1.10702.1.3	COL28A1	COSA1	Collagen alpha-1(XXVIII) chain	-0.182	3.62568e-05	0.025	0.687151	0.296	4.32306e-13	0.262	4.14585e-13	0.128	0.00886815	0.245	4.59053e-09	0.192	1.14163e-06	0.073	0.272324	0.147	0.000111702
COL4A3BP.13535.2.3	COL4A3BP	C43BP	Collagen type IV alpha-3-binding protein	-0.038	0.435434	0.084	0.068849	0.109	0.011957	0.097	0.0119779	-0.01	0.884472	0.072	0.115336	0.016	0.792305	-0.054	0.442043	0.087	0.0278605
COL4A3BP.13950.9.3	COL4A3BP	C43BP	Collagen type IV alpha-3-binding protein	-0.108	0.0170671	0.052	0.323202	0.188	9.2375e-06	0.121	0.00140401	0.016	0.800596	0.128	0.00337356	0.022	0.719845	-0.045	0.539942	0.043	0.309559
COL6A1.11150.3.3	COL6A1	Collagen a1(VI)	Collagen alpha-1(VI) chain	-0.085	0.0657312	-0.105	0.0170335	-0.138	0.00131759	-0.014	0.757814	0.078	0.121779	-0.185	1.63306e-05	-0.056	0.262576	0.06	0.381711	-0.102	0.00908916
COL6A2.6096.23.3	COL6A2	CO6A2	Collagen alpha-2(VI) chain	0.09	0.049143	0.027	0.654357	-0.035	0.466442	0.02	0.639668	0.058	0.268226	-0.018	0.728514	0.044	0.394873	0.075	0.257897	0.043	0.309643
COL6A2.9080.1.3	COL6A2	CO6A2	Collagen alpha-2(VI) chain	0.017	0.755009	-0.009	0.902932	-0.038	0.421611	-0.014	0.760448	-0.075	0.140761	-0.03	0.540508	-0.038	0.48758	-0.077	0.24477	-0.028	0.526466
COL6A3.10511.10.3	COL6A3	Collagen alpha-3(VI)	Collagen alpha-3(VI) chain	-0.001	0.986898	0.013	0.851774	0.015	0.767273	0.021	0.621843	-0.006	0.937014	0.047	0.329176	0.073	0.12055	0.033	0.67231	0.013	0.787044
COL6A3.11196.31.3	COL6A3	Collagen alpha-3(VI)	Collagen alpha-3(VI) chain	-0.148	0.000891383	0.007	0.923728	0.257	6.70473e-10	0.206	2.06258e-08	0.089	0.07723	0.207	1.16879e-06	0.142	0.000591905	0.038	0.62039	0.098	0.0120722
COL6A5.11155.16.3	COL6A5	CO6A5	Collagen alpha-5(VI) chain	-0.228	1.4815e-07	-0.022	0.725838	0.215	3.84638e-07	0.242	2.62159e-11	0.145	0.00287974	0.144	0.000887038	0.137	0.000921639	0.067	0.326204	0.117	0.00252057
COL8A1.4807.13.3	COL8A1	CO8A1	Collagen alpha-1(VIII) chain	0.08	0.0861676	0.123	0.00395076	0.029	0.557122	-0.105	0.00655678	-0.148	0.00218176	0.092	0.0421012	-0.023	0.70251	-0.1	0.115	0.066	0.105211
COL9A1.6631.17.3	COL9A1	CO9A1	Collagen alpha-1(IX) chain	-0.045	0.353268	0.007	0.925121	0.171	5.90488e-05	0.11	0.00397022	0.047	0.385437	0.16	0.000201903	0.088	0.0505248	0.02	0.807221	0.143	0.000168299
COL9A2.9804.11.3	COL9A2	CO9A2	Collagen alpha-2(IX) chain	0.071	0.126463	0.126	0.00285652	0.041	0.384555	-0.041	0.328682	-0.093	0.0617635	0.101	0.0238159	0.018	0.773646	-0.057	0.41528	0.072	0.0713679
COLEC10.6558.5.3	COLEC10	COL10	Collectin-10	0.012	0.82477	-0.071	0.138626	-0.1	0.0221204	-0.06	0.13407	0.029	0.610366	-0.102	0.0232433	-0.042	0.424411	0.037	0.630478	-0.059	0.149091
COLEC11.4430.44.3	COLEC11	Collectin Kidney 1	Collectin-11	0.073	0.118042	-0.031	0.598811	-0.129	0.00272339	-0.12	0.00157805	-0.027	0.642864	-0.091	0.0424254	-0.059	0.233942	0.015	0.865975	-0.05	0.227255
COLEC12.5457.5.2	COLEC12	COLEC12	Collectin-12	-0.216	7.99666e-07	0.045	0.405863	0.257	6.61402e-10	0.361	5.9724e-25	0.229	1.25936e-06	0.171	7.26363e-05	0.229	3.91133e-09	0.142	0.0220805	0.2	7.14074e-08
COLEC12.9787.23.3	COLEC12	COLEC12	Collectin-12	-0.257	2.12947e-09	-0.004	0.961387	0.304	9.36954e-14	0.378	2.08366e-27	0.213	7.04032e-06	0.214	4.39454e-07	0.227	5.29341e-09	0.121	0.0541958	0.223	1.40855e-09
COLGALT1.5638.23.3	COLGALT1	GT251	Procollagen galactosyltransferase 1	0.174	8.5665e-05	0.014	0.834917	-0.147	0.000621006	-0.135	0.000334324	-0.095	0.0550886	-0.107	0.0161032	-0.096	0.0310875	-0.058	0.404107	-0.052	0.210773
COLGALT2.7234.12.3	COLGALT2	GT252	Procollagen galactosyltransferase 2	-0.013	0.816256	-0.002	0.978269	0.023	0.648499	0.028	0.514772	-0.03	0.59125	0.035	0.477495	0.021	0.722026	-0.027	0.736998	0.034	0.436036
COLQ.9508.104.3	COLQ	COLQ	Acetylcholinesterase collagenic tail peptide	-0.075	0.106436	0.026	0.667303	0.12	0.00560206	0.053	0.188988	-0.037	0.503821	0.122	0.00532328	0.018	0.775628	-0.042	0.565108	0.099	0.011473
COMMD1.12509.115.3	COMMD1	COMD1	COMM domain-containing protein 1	0.067	0.151175	0.1	0.0246672	0.085	0.0546581	0.086	0.0282528	0.044	0.421783	0.087	0.0557809	0.076	0.104201	0.052	0.454231	0.144	0.000163141
COMMD7.2823.7.1	COMMD7	COMMD7	COMM domain-containing protein 7	-0.01	0.850406	0.032	0.588946	0.154	0.000316732	0.144	0.000132355	0.074	0.146515	0.09	0.0464	0.033	0.546985	0.009	0.920817	0.075	0.0593861
COMP.8043.153.3	COMP	COMP	Cartilage oligomeric matrix protein	-0.135	0.00258993	-0.057	0.26762	0.008	0.874364	0.017	0.695653	-0.023	0.70182	-0.044	0.364043	-0.092	0.0412558	-0.075	0.261135	-0.026	0.56586
COPS2.14029.42.3	COPS2	CSN2	COP9 signalosome complex subunit 2	0.061	0.19331	-0.024	0.703044	-0.008	0.878654	0.022	0.609701	0.096	0.053886	-0.044	0.360791	-0.013	0.839579	0.072	0.280189	0.002	0.972053
COPS7B.12384.92.3	COPS7B	CSN7B	COP9 signalosome complex subunit 7b	0.109	0.0159904	0.019	0.767611	-0.051	0.274047	-0.026	0.536081	0.053	0.318496	-0.042	0.380204	-0.016	0.799673	0.068	0.311355	0.011	0.821351
COTL1.4905.63.1	COTL1	Coactosin-like protein	Coactosin-like protein	0.039	0.431728	-0.04	0.474197	0.013	0.809562	-0.042	0.30995	-0.02	0.733635	-0.017	0.738902	-0.066	0.173078	-0.053	0.445905	-0.06	0.144839
COX4I2.7850.1.3	COX4I2	COX42	Cytochrome c oxidase subunit 4 isoform 2, mitochondrial	0.084	0.0702889	-0.013	0.847171	-0.096	0.0284128	-0.117	0.00213376	-0.063	0.225206	-0.059	0.20429	-0.066	0.173073	-0.03	0.709805	-0.075	0.0602831
COX5B.7887.57.3	COX5B	COX5B	Cytochrome c oxidase subunit 5B, mitochondrial	-0.116	0.0102623	0.024	0.699968	0.164	0.000119916	0.121	0.00147265	0.03	0.59026	0.139	0.00142996	0.045	0.389917	-0.009	0.922459	0.106	0.00626612
COX6A1.10501.3.3	COX6A1	cytochrome c oxidase polypeptide VIa-liver	Cytochrome c oxidase subunit 6A1, mitochondrial	0.048	0.319616	0.028	0.648682	0.021	0.671925	-0.067	0.0950602	-0.125	0.0107789	0.046	0.343956	-0.048	0.349637	-0.104	0.100186	-0.039	0.366726
COX6A2.10535.25.3	COX6A2	CX6A2	Cytochrome c oxidase subunit 6A2, mitochondrial	-0.073	0.117375	-0.115	0.00737015	-0.044	0.347341	0.079	0.0444634	0.085	0.0937018	-0.106	0.0173326	-0.008	0.899336	0.032	0.691998	-0.037	0.387621
COX6C.8903.1.3	COX6C	COX6C	Cytochrome c oxidase subunit 6C	0.13	0.00374712	0.008	0.907878	-0.097	0.0265535	-0.045	0.280381	0.008	0.906079	-0.099	0.0276771	-0.035	0.520297	0.014	0.868633	-0.1	0.0104636
COX7A1.8390.25.3	COX7A1	CX7A1	Cytochrome c oxidase subunit 7A1, mitochondrial	-0.014	0.789996	0.036	0.526061	0.11	0.0117823	-0.011	0.802573	-0.101	0.0415296	0.16	0.000205983	0.011	0.86102	-0.07	0.300527	0.114	0.00324935
COX7A2L.9590.10.3	COX7A2L	COX7R	Cytochrome c oxidase subunit 7A-related protein, mitochondrial	0.161	0.000282563	0.072	0.134612	-0.011	0.832149	-0.168	5.78597e-06	-0.177	0.00020967	0.067	0.146214	-0.1	0.0231068	-0.117	0.0642092	0.034	0.428077
COX8A.10497.242.3	COX8A	COX8A	Cytochrome c oxidase subunit 8A, mitochondrial	-0.079	0.0872445	0.045	0.401939	0.166	9.58419e-05	0.104	0.00685547	0.014	0.830922	0.116	0.00860019	0.008	0.909277	-0.049	0.487145	0.09	0.021815
CPA2.9276.7.3	CPA2	CBPA2	Carboxypeptidase A2	-0.076	0.103718	-0.086	0.0642292	0.008	0.876968	0.056	0.16447	0.12	0.0143472	-0.078	0.0855288	-0.046	0.377947	0.049	0.49201	-0.075	0.0608881
CPA4.9267.2.3	CPA4	CBPA4	Carboxypeptidase A4	-0.061	0.195503	-0.053	0.305147	0.014	0.78316	0.09	0.0207578	0.046	0.39538	-0.036	0.4572	0.03	0.601251	-0.002	0.9851	0.046	0.270937
CPB1.6356.3.3	CPB1	Carboxypeptidase B1	Carboxypeptidase B	-0.048	0.319682	-0.257	3.99572e-11	-0.226	7.23002e-08	-0.144	0.000122739	-0.016	0.789055	-0.27	9.38295e-11	-0.171	2.34752e-05	-0.037	0.632918	-0.206	2.49124e-08
CPB2.3518.54.2	CPB2	TAFI	Carboxypeptidase B2	-0.138	0.00204262	0.047	0.384851	0.102	0.0194426	0.114	0.00288497	0.03	0.59026	0.073	0.110189	0.053	0.294551	-0.004	0.971215	0.042	0.326092
CPD.7917.17.3	CPD	CBPD	Carboxypeptidase D	-0.242	2.05287e-08	-0.124	0.00336256	0.011	0.838677	0.184	5.83763e-07	0.202	2.37312e-05	-0.101	0.0238159	0.056	0.258813	0.116	0.0675709	-0.034	0.435229
CPE.5343.74.3	CPE	CBPE	Carboxypeptidase E	-0.184	2.9675e-05	-0.019	0.773296	0.04	0.396819	0.036	0.389457	-0.027	0.642015	0.027	0.58357	0.012	0.854578	-0.039	0.615002	-0.032	0.457538
CPE.6024.68.3	CPE	CBPE	Carboxypeptidase E	-0.04	0.417309	-0.086	0.0646722	-0.061	0.179489	-0.016	0.725328	0.026	0.647436	-0.069	0.136273	-0.019	0.762718	0.014	0.874801	-0.019	0.6788
CPM.7768.10.3	CPM	CBPM	Carboxypeptidase M	0.032	0.522146	-0.06	0.236089	-0.151	0.000400092	-0.063	0.114322	0.048	0.378575	-0.143	0.000987751	-0.029	0.616116	0.062	0.362268	-0.088	0.0246603
CPM.9416.77.3	CPM	CBPM	Carboxypeptidase M	0.029	0.566341	-0.029	0.622409	-0.104	0.017453	-0.045	0.274856	0.052	0.333225	-0.093	0.0396414	-0.003	0.967274	0.065	0.33855	-0.046	0.276951
CPN1.7142.5.3	CPN1	CBPN	Carboxypeptidase N catalytic chain	0.222	3.23762e-07	0.08	0.0909441	-0.075	0.0944611	-0.099	0.010214	-0.059	0.260606	0.006	0.911486	0.017	0.783354	0.02	0.807221	0.017	0.721564
CPN2.6415.90.3	CPN2	CPN2	Carboxypeptidase N subunit 2	-0.159	0.000351735	0.047	0.381361	0.196	3.568e-06	0.165	8.65023e-06	-0.007	0.912016	0.132	0.00248562	0.045	0.387336	-0.085	0.185749	0.059	0.151576
CPNE1.11602.12.3	CPNE1	CPNE1	Copine-1	-0.018	0.733751	0.006	0.93159	0.038	0.421611	0.059	0.145731	0.022	0.712127	0.018	0.718304	0.025	0.667172	-0.007	0.937161	-0.023	0.605635
CPNE1.5346.24.3	CPNE1	CPNE1	Copine-1	-0.055	0.249251	-0.131	0.00178193	-0.049	0.291265	-0.04	0.332888	0.055	0.299098	-0.096	0.0320825	-0.056	0.261723	0.02	0.815623	-0.113	0.00360658
CPQ.9394.19.3	CPQ	Aminopeptidase	Carboxypeptidase Q	0.067	0.151143	-0.125	0.00319288	-0.194	4.42531e-06	-0.028	0.506479	0.088	0.080526	-0.216	3.63819e-07	-0.037	0.504006	0.081	0.216594	-0.092	0.0190375
CPT1B.11709.29.3	CPT1B	CPT1B	Carnitine O-palmitoyltransferase 1, muscle isoform	-0.158	0.000372094	-0.014	0.834203	0.148	0.000533388	0.133	0.000448114	0.011	0.863594	0.09	0.0462586	0.029	0.609021	-0.05	0.479751	0.037	0.386399
CPVL.8891.7.3	CPVL	CPVL	Probable serine carboxypeptidase CPVL	-0.135	0.00259265	-0.119	0.00548583	-0.091	0.0387215	-0.002	0.971119	0.051	0.337013	-0.131	0.00279043	-0.023	0.704622	0.031	0.703653	-0.105	0.00717114
CPXM1.6255.74.3	CPXM1	CPXM1	Probable carboxypeptidase X1	0.037	0.454314	-0.032	0.584609	0.094	0.0335285	0.104	0.00663975	0.084	0.0939954	0.05	0.294203	0.057	0.250539	0.051	0.46691	0.053	0.204088
CPZ.6493.9.3	CPZ	CBPZ	Carboxypeptidase Z	-0.008	0.890456	0.036	0.521116	-0.047	0.312779	0.015	0.726503	-0.016	0.789317	-0.04	0.416064	0.002	0.981839	0.005	0.95571	-0.022	0.636803
CRABP1.11967.23.3	CRABP1	RABP1	Cellular retinoic acid-binding protein 1	-0.005	0.935673	0.018	0.778014	0.11	0.0112873	0.2	5.30959e-08	0.22	3.14316e-06	0.049	0.304055	0.128	0.00227202	0.173	0.00259995	0.127	0.000929324
CRABP2.11696.7.3	CRABP2	RABP2	Cellular retinoic acid-binding protein 2	-0.185	2.58702e-05	0.017	0.792867	0.153	0.000344891	0.149	7.14777e-05	0.029	0.610366	0.097	0.0300883	0.051	0.31185	-0.028	0.722379	0.05	0.231958
CRAT.12637.7.3	CRAT	CACP	Carnitine O-acetyltransferase	-0.085	0.0650351	0.019	0.77421	0.088	0.0481648	0.164	1.12872e-05	0.067	0.191792	0.05	0.294203	0.095	0.0334127	0.029	0.718389	0.11	0.00449329
CRB1.12012.33.3	CRB1	Crumbs homolog	Protein crumbs homolog 1	-0.066	0.155441	-0.028	0.635849	0.011	0.837012	0.04	0.340541	-0.024	0.681733	0.006	0.913191	0.011	0.866166	-0.033	0.6769	0.023	0.60581
CREB3L1.11198.37.3	CREB3L1	CR3L1	Cyclic AMP-responsive element-binding protein 3-like protein 1	0.101	0.0263773	-0.01	0.888205	-0.083	0.0629844	-0.063	0.117533	-0.038	0.487988	-0.05	0.289529	-0.024	0.691271	-0.006	0.946385	-0.082	0.03792
CREB3L3.8944.42.3	CREB3L3	CR3L3	Cyclic AMP-responsive element-binding protein 3-like protein 3	-0.063	0.182397	-0.018	0.782729	0.043	0.36535	0.041	0.3305	-0.013	0.84147	0.035	0.480427	0.023	0.69899	-0.029	0.720072	0.028	0.52334
CREB3L4.11308.8.3	CREB3L4	CR3L4	Cyclic AMP-responsive element-binding protein 3-like protein 4	-0.233	6.98903e-08	-0.079	0.0938299	0.122	0.00493666	0.089	0.0218899	-0.005	0.941865	0.041	0.394115	-0.019	0.752222	-0.081	0.214218	-0.002	0.967369
CREBBP.13614.6.3	CREBBP	CREB-binding protein	CREB-binding protein	0.056	0.24015	0.123	0.00385686	0.147	0.000604218	0.135	0.000360532	0.079	0.117234	0.161	0.000186327	0.143	0.000536049	0.091	0.15808	0.17	6.48948e-06
CREG1.9357.4.3	CREG1	CREG1	Protein CREG1	-0.124	0.00589545	-0.084	0.0720662	-0.049	0.288925	0.034	0.420246	0.063	0.224088	-0.085	0.060775	0.002	0.97255	0.033	0.680454	-0.026	0.558657
CRELD1.7628.40.3	CRELD1	CREL1	Cysteine-rich with EGF-like domain protein 1	-0.111	0.0141538	-0.167	3.65065e-05	-0.078	0.0801451	0.002	0.973566	0.028	0.621567	-0.151	0.000492112	-0.081	0.0779158	-0.02	0.807221	-0.139	0.000273237
CRH.5614.44.3	CRH	CRH	Corticoliberin	-0.092	0.0437759	0.013	0.853553	0.118	0.00670234	0.104	0.00714775	0.052	0.32946	0.112	0.0113885	0.079	0.0856642	0.044	0.552228	0.113	0.00360658
CRHBP.6039.24.3	CRHBP	CRHBP	Corticotropin-releasing factor-binding protein	0.016	0.757991	-0.016	0.817345	-0.127	0.00335149	-0.159	2.14003e-05	-0.103	0.0371989	-0.068	0.142492	-0.097	0.0285113	-0.045	0.538111	-0.04	0.345627
CRIM1.6502.50.3	CRIM1	CRIM1	Cysteine-rich motor neuron 1 protein	-0.215	8.22922e-07	-0.122	0.00414649	-0.032	0.501674	0.033	0.43179	0.038	0.493977	-0.09	0.0453991	-0.023	0.693846	-0.005	0.95571	-0.081	0.041952
CRIM1.8699.43.3	CRIM1	CRIM1	Cysteine-rich motor neuron 1 protein	0.119	0.00832659	-0.004	0.959202	-0.115	0.00783141	-0.078	0.0474257	-0.028	0.622064	-0.075	0.0998706	-0.029	0.606759	0.011	0.904034	-0.027	0.535887
CRIP2.9053.16.3	CRIP2	CRIP2	Cysteine-rich protein 2	0.064	0.172685	0.064	0.20035	0.014	0.785901	-0.019	0.667907	-0.003	0.970177	-0.003	0.962295	-0.057	0.253914	-0.015	0.863054	0.003	0.956636
CRISP2.9282.12.3	CRISP2	CRIS2	Cysteine-rich secretory protein 2	-0.024	0.651252	0.083	0.076555	0.137	0.00142408	0.085	0.0307482	0.015	0.811647	0.112	0.0115667	0.065	0.17996	-0.001	0.98851	0.138	0.000292741
CRISP3.3187.52.2	CRISP3	CRIS3	Cysteine-rich secretory protein 3	-0.032	0.529737	0.034	0.554793	0.114	0.00875804	0.031	0.471616	-0.068	0.187969	0.12	0.00624413	0.015	0.813007	-0.076	0.253998	0.097	0.0132982
CRISPLD2.5691.2.3	CRISPLD2	CRLD2	Cysteine-rich secretory protein LCCL domain-containing 2	0.061	0.194469	-0.006	0.937428	-0.121	0.00521496	-0.141	0.00017458	-0.13	0.00748532	-0.097	0.0313387	-0.108	0.0123264	-0.099	0.118008	-0.081	0.0416926
CRK.4976.57.1	CRK	CRK	Adapter molecule crk	-0.088	0.0558928	-0.06	0.23506	0.085	0.0550961	0.14	0.000208251	0.135	0.00565069	-0.016	0.756305	0.018	0.772651	0.053	0.45253	-0.051	0.226319
CRKL.9877.28.3	CRKL	CRKL	Crk-like protein	0.045	0.352245	0.016	0.812889	0.099	0.0238101	0.095	0.0139188	0.078	0.125377	0.045	0.348515	0.03	0.598223	0.032	0.693459	-0.016	0.727654
CRLF1.14747.9.3	CRLF1	CRLF1	Cytokine receptor-like factor 1	-0.05	0.295542	0.054	0.291956	0.062	0.171317	0.083	0.0340692	0.073	0.152622	0.004	0.932983	0.03	0.601611	0.033	0.675757	-0.011	0.826848
CRLF1.CLCF1.2607.54.2	CRLF1 CLCF1	CLF-1/CLC Complex	Cytokine receptor-like factor 1:Cardiotrophin-like cytokine factor 1 Complex	-0.026	0.606667	-0.108	0.0137563	-0.113	0.00939456	-0.089	0.021419	-0.01	0.883417	-0.11	0.0133603	-0.098	0.0263172	-0.011	0.902607	-0.099	0.0110577
CRLF2.13694.24.3	CRLF2	TSLP R	Cytokine receptor-like factor 2	-0.145	0.00118668	0.083	0.0760794	0.265	1.37223e-10	0.205	2.26083e-08	0.033	0.55604	0.217	2.73562e-07	0.082	0.0750964	-0.035	0.65649	0.139	0.000280688
CRLF2.2746.56.1	CRLF2	TSLP R	Cytokine receptor-like factor 2	0.044	0.361359	0.02	0.759696	0.107	0.014173	0.067	0.0952147	-0.002	0.983767	0.114	0.0100269	0.063	0.194287	0.003	0.979645	0.116	0.00268633
CROT.13929.27.3	CROT	OCTC	Peroxisomal carnitine O-octanoyltransferase	-0.019	0.723992	0.075	0.117846	0.109	0.0124049	0.184	5.94359e-07	0.139	0.00433279	0.082	0.0711832	0.126	0.00279233	0.106	0.0943486	0.175	3.1596e-06
CRP.4337.49.2	CRP	CRP	C-reactive protein	-0.031	0.541339	-0.032	0.581303	0.078	0.0795473	0.068	0.0898112	0.029	0.607906	0.059	0.206611	0.055	0.272167	0.007	0.93721	0.049	0.242836
CRTAC1.5632.6.3	CRTAC1	CRAC1	Cartilage acidic protein 1	-0.073	0.117929	-0.23	5.49328e-09	-0.204	1.37576e-06	-0.099	0.0102795	0.067	0.193326	-0.274	5.84867e-11	-0.159	8.99553e-05	0.019	0.827665	-0.261	9.37048e-13
CRTAM.5068.54.3	CRTAM	CRTAM	Cytotoxic and regulatory T-cell molecule	0.033	0.508262	0.018	0.791263	-0.002	0.970743	0.017	0.690969	0.006	0.928901	0.031	0.521697	0.043	0.411632	0.029	0.720592	0.08	0.043338
CRTAM.7968.15.3	CRTAM	CRTAM	Cytotoxic and regulatory T-cell molecule	0.341	1.66792e-16	0.137	0.000993521	-0.028	0.565633	-0.133	0.000456217	-0.083	0.100926	0.025	0.610823	-0.066	0.170737	-0.043	0.553521	0.008	0.876484
CRYAA.10087.10.3	CRYAA	Alpha crystallin A chain	Alpha-crystallin A chain	0.065	0.165513	0	0.997636	-0.026	0.591521	-0.037	0.378942	-0.064	0.218416	0.021	0.673424	-0.007	0.910911	-0.026	0.740486	0.018	0.698605
CRYBB2.10000.28.3	CRYBB2	CRBB2	Beta-crystallin B2	-0.056	0.238801	0.061	0.22439	0.14	0.0011381	0.106	0.00582962	0.036	0.520133	0.127	0.00367122	0.082	0.0750964	0.011	0.902154	0.049	0.244823
CRYGD.12366.16.3	CRYGD	CRGD	Gamma-crystallin D	-0.112	0.0133982	-0.184	4.23348e-06	-0.103	0.0183792	-0.08	0.0425036	0.009	0.889003	-0.177	4.04052e-05	-0.159	8.99553e-05	-0.045	0.53612	-0.244	3.48538e-11
CRYZ.13983.27.3	CRYZ	QOR	Quinone oxidoreductase	0.063	0.180403	0.064	0.202276	-0.066	0.143879	-0.088	0.0241201	-0.097	0.0516232	-0.023	0.639598	-0.056	0.259129	-0.058	0.400342	0.013	0.794094
CRYZL1.9207.60.3	CRYZL1	QORL1	Quinone oxidoreductase-like protein 1	-0.062	0.185077	-0.185	4.00086e-06	-0.162	0.000145244	-0.034	0.419801	0.1	0.0432043	-0.214	4.39454e-07	-0.058	0.23934	0.069	0.309043	-0.175	2.82753e-06
CSAG1.5716.49.3	CSAG1	CSAG1	Putative chondrosarcoma-associated gene 1 protein	-0.03	0.556721	0.057	0.268343	0.116	0.00731789	0.027	0.534227	-0.072	0.159834	0.13	0.00288949	0.009	0.897098	-0.074	0.268849	0.085	0.0310316
CSDC2.12754.14.3	CSDC2	CSDC2	Cold shock domain-containing protein C2	-0.042	0.392009	-0.149	0.000280484	-0.163	0.000136623	-0.079	0.0435715	0.055	0.298336	-0.176	4.2465e-05	-0.055	0.265445	0.054	0.439878	-0.183	8.70986e-07
CSDE1.12735.39.3	CSDE1	CSDE1	Cold shock domain-containing protein E1	-0.064	0.172179	-0.021	0.750213	0.026	0.589527	0.044	0.282462	-0.017	0.788174	0.027	0.585319	0.007	0.921158	-0.03	0.706124	0.032	0.458012
CSF1.10741.22.3	CSF1	CSF-1	Macrophage colony-stimulating factor 1	-0.159	0.000352291	-0.089	0.0513858	0.052	0.258964	0.109	0.00447905	0.123	0.0115724	-0.037	0.447904	0.014	0.818492	0.047	0.515957	-0.047	0.266006
CSF1.3738.54.1	CSF1	CSF-1	Macrophage colony-stimulating factor 1	-0.162	0.000264514	-0.076	0.111198	0.064	0.157553	0.09	0.0199462	0.089	0.0749319	-0.02	0.690569	0	0.997307	0.017	0.841002	-0.068	0.0951683
CSF1R.13682.47.3	CSF1R	M-CSF R	Macrophage colony-stimulating factor 1 receptor	0.084	0.0678957	-0.05	0.347024	-0.023	0.649443	0.059	0.142887	0.126	0.00958729	-0.06	0.19573	0.027	0.642764	0.1	0.114063	-0.011	0.816178
CSF1R.2638.12.2	CSF1R	M-CSF R	Macrophage colony-stimulating factor 1 receptor	0.048	0.320425	0.026	0.661896	0.012	0.81964	-0.004	0.928988	0.027	0.636017	0.005	0.925264	-0.019	0.762034	0.02	0.810589	0.041	0.339746
CSF2.4697.59.2	CSF2	GM-CSF	Granulocyte-macrophage colony-stimulating factor	-0.152	0.000631483	0.027	0.649658	0.196	3.414e-06	0.196	1.04306e-07	0.095	0.0554132	0.132	0.00246883	0.093	0.0378699	0.034	0.667597	0.047	0.258345
CSF2RA.10438.19.3	CSF2RA	CSF2R	Granulocyte-macrophage colony-stimulating factor receptor subunit alpha	0.173	9.32854e-05	0.02	0.760633	-0.065	0.151783	-0.047	0.257961	0.008	0.903992	-0.013	0.807129	0.066	0.17346	0.069	0.307581	0.019	0.681378
CSF2RB.10512.13.3	CSF2RB	IL3RB	Cytokine receptor common subunit beta	-0.089	0.0520441	0.044	0.413282	0.085	0.0557828	0.038	0.363097	-0.051	0.34468	0.085	0.0593967	0.015	0.811897	-0.064	0.34419	0.083	0.0354276
CSF2RB.11137.43.3	CSF2RB	IL3RB	Cytokine receptor common subunit beta	-0.031	0.544237	-0.005	0.947449	0.088	0.047701	0.072	0.0699462	0.021	0.718513	0.059	0.203083	0.037	0.494826	0.001	0.989441	0.006	0.906468
CSF3.4840.73.1	CSF3	G-CSF	Granulocyte colony-stimulating factor	-0.089	0.0539575	0.045	0.406796	0.221	1.58304e-07	0.149	7.31274e-05	0.039	0.481588	0.163	0.000149644	0.057	0.254319	-0.022	0.790477	0.056	0.175078
CSF3.8952.65.3	CSF3	G-CSF	Granulocyte colony-stimulating factor	-0.163	0.000230489	-0.036	0.522525	0.189	8.17944e-06	0.228	3.84615e-10	0.172	0.000331663	0.084	0.0624539	0.091	0.0431383	0.076	0.255057	0.017	0.717229
CSF3R.2719.3.4	CSF3R	G-CSF-R	Granulocyte colony-stimulating factor receptor	0.057	0.227481	-0.026	0.674993	0.007	0.88771	0.001	0.975776	-0.031	0.586622	0.008	0.886975	-0.009	0.890473	-0.03	0.707166	0.025	0.58544
CSGALNACT2.10772.21.3	CSGALNACT2	CGAT2	Chondroitin sulfate N-acetylgalactosaminyltransferase 2	0.013	0.811764	0.008	0.916536	0.018	0.728638	0.043	0.297236	0.002	0.978844	0	0.993912	0.033	0.550338	-0.011	0.903754	0.017	0.714843
CSH1.CSH2.13103.125.3	CSH1 CSH2	CSH	Chorionic somatomammotropin hormone	0.09	0.0498298	0.113	0.00892727	0.128	0.00311301	0.073	0.065504	0.037	0.510975	0.135	0.00202028	0.065	0.181105	0.034	0.663526	0.147	0.000116799
CSH1.CSH2.6229.13.3	CSH1 CSH2	CSH	Chorionic somatomammotropin hormone	0.045	0.35949	0.069	0.153624	0.118	0.00629298	0.094	0.0148811	0.088	0.080526	0.1	0.0254485	0.053	0.286153	0.072	0.27728	0.128	0.000900698
CSK.3363.31.4	CSK	CSK	Tyrosine-protein kinase CSK	0.113	0.0127884	0.064	0.196428	-0.069	0.12908	-0.105	0.00653909	-0.085	0.0902349	-0.032	0.520486	-0.063	0.193581	-0.058	0.395193	0.015	0.76167
CSMD1.9598.23.3	CSMD1	CSMD1	CUB and sushi domain-containing protein 1	-0.234	6.92773e-08	-0.068	0.163995	0.127	0.00328593	0.184	5.89039e-07	0.169	0.000403382	0.026	0.607501	0.07	0.138345	0.088	0.172533	0.014	0.779193
CSMD2.9971.5.3	CSMD2	CSMD2	CUB and sushi domain-containing protein 2	-0.044	0.371049	-0.087	0.0589531	-0.083	0.0635188	-0.053	0.192024	0.024	0.67499	-0.106	0.0168418	-0.065	0.174584	0.01	0.912657	-0.13	0.0006956
CSN1S1.4695.49.2	CSN1S1	CASA	alpha-S1-casein	-0.001	0.987158	-0.062	0.213687	-0.057	0.21121	0.001	0.97472	-0.009	0.891626	-0.071	0.120493	-0.036	0.518166	-0.025	0.75204	-0.014	0.767207
CSNK1D.11289.31.3	CSNK1D	KC1D	Casein kinase I isoform delta	-0.078	0.0944298	-0.087	0.0594195	0.026	0.596815	0.06	0.133267	0.051	0.338305	-0.03	0.538666	-0.003	0.964275	0.011	0.901719	-0.046	0.271847
CSNK1G2.12653.13.3	CSNK1G2	CSNK1G2	Casein kinase I isoform gamma-2	-0.076	0.10115	-0.027	0.651734	-0.045	0.333909	0.025	0.559691	0.05	0.346323	-0.064	0.169494	0.002	0.977746	0.039	0.609187	-0.012	0.804423
CSNK2A1.3427.63.2	CSNK2A1	CSK21	Casein kinase II subunit alpha	0.002	0.977775	0.033	0.569848	0.06	0.184972	0.043	0.304194	-0.011	0.866075	0.043	0.378449	0.008	0.910074	-0.029	0.720736	0.052	0.208006
CSNK2A1.5224.20.3	CSNK2A1	CSK21	Casein kinase II subunit alpha	-0.079	0.0904556	0.031	0.596719	0.157	0.000236098	0.112	0.00332679	0.026	0.650592	0.113	0.0109254	0.03	0.595117	-0.022	0.785559	0.064	0.117928
CSNK2A1.CSNK2B.5225.50.3	CSNK2A1 CSNK2B	CK2-A1:B	Casein kinase II 2-alpha:2-beta heterotetramer	-0.101	0.0257742	0.057	0.266923	0.076	0.0884151	0.102	0.00819315	0.03	0.596185	0.051	0.286165	0.046	0.376084	-0.003	0.975981	0.1	0.0104866
CSNK2A2.13681.173.3	CSNK2A2	CSK22	Casein kinase II subunit alpha'	-0.155	0.000491235	-0.003	0.967933	0.23	4.01841e-08	0.228	4.17631e-10	0.128	0.00876215	0.199	3.05323e-06	0.179	7.60623e-06	0.092	0.153254	0.19	3.44445e-07
CSNK2A2.CSNK2B.5226.36.3	CSNK2A2 CSNK2B	CK2-A2:B	Casein kinase II 2-alpha':2-beta heterotetramer	-0.118	0.00897817	-0.013	0.85371	0.158	0.000209974	0.201	4.26218e-08	0.131	0.00711135	0.099	0.0269219	0.104	0.0179161	0.075	0.256315	0.152	6.56855e-05
CSNK2B.11330.15.3	CSNK2B	CSK2B	Casein kinase II subunit beta	-0.083	0.0732191	-0.073	0.130368	0.06	0.185421	0.14	0.000203483	0.116	0.0177988	-0.021	0.67667	0.05	0.324181	0.055	0.42613	0.028	0.523108
CSPG4.8951.162.3	CSPG4	CSPG4	Chondroitin sulfate proteoglycan 4	0.03	0.552736	-0.063	0.206039	-0.082	0.0650301	-0.058	0.152255	-0.021	0.724571	-0.074	0.108225	-0.037	0.502096	-0.014	0.870704	-0.104	0.00731267
CSRP2.12968.2.3	CSRP2	CSRP2	Cysteine and glycine-rich protein 2	-0.008	0.883857	0.084	0.0707306	0.099	0.0241762	0.083	0.0341622	0.039	0.480986	0.081	0.0750639	0.036	0.509993	0.024	0.763557	0.044	0.293513
CSRP3.9171.11.3	CSRP3	CSRP3	Cysteine and glycine-rich protein 3	0.018	0.740874	-0.089	0.0515505	-0.138	0.0012915	-0.097	0.0119779	0.013	0.839061	-0.169	9.10749e-05	-0.112	0.00920205	-0.003	0.973405	-0.223	1.36908e-09
CST1.5459.33.3	CST1	CYTN	Cystatin-SN	-0.043	0.376416	0	0.997983	0.074	0.0993132	0.026	0.549511	-0.001	0.993495	0.046	0.335593	-0.023	0.704198	-0.026	0.746987	0.03	0.498332
CST2.4324.33.2	CST2	CYTT	Cystatin-SA	0.017	0.756758	0	0.998057	0.031	0.513319	-0.025	0.561321	-0.032	0.566813	0.029	0.552403	-0.028	0.621171	-0.025	0.753493	0.008	0.865724
CST3.2609.59.2	CST3	Cystatin C	Cystatin-C	-0.161	0.000277707	-0.127	0.00263004	-0.005	0.933367	-0.002	0.973322	0.034	0.542023	-0.052	0.272269	-0.043	0.411566	-0.004	0.96845	-0.094	0.0162177
CST4.14076.74.3	CST4	Cystatin-S	Cystatin-S	-0.164	0.000218272	-0.028	0.642256	0.092	0.036125	0.047	0.248141	-0.002	0.978453	0.042	0.382028	-0.055	0.265587	-0.062	0.363555	0.051	0.226043
CST4.3802.50.1	CST4	Cystatin-S	Cystatin-S	-0.128	0.0046078	-0.057	0.265424	0.071	0.117462	0.163	1.21617e-05	0.167	0.000500482	-0.015	0.773301	0.049	0.332989	0.085	0.184864	0.077	0.0541988
CST5.13661.193.3	CST5	CYTD	Cystatin-D	-0.018	0.741787	0.06	0.231038	0.079	0.0759212	0.067	0.0946788	0.046	0.4013	0.064	0.16446	0.015	0.813675	0.022	0.787118	0.043	0.306619
CST5.3803.10.2	CST5	CYTD	Cystatin-D	-0.195	8.49909e-06	0.018	0.779304	0.212	5.63312e-07	0.214	4.99598e-09	0.118	0.0159663	0.126	0.00418861	0.068	0.152057	0.026	0.739023	0.123	0.00141199
CST6.14711.27.3	CST6	Cystatin M	Cystatin-M	-0.031	0.534659	-0.117	0.00654215	-0.122	0.00492581	-0.042	0.307455	0.015	0.806649	-0.147	0.000719343	-0.059	0.226475	0.013	0.885998	-0.087	0.0265917
CST6.3303.23.2	CST6	Cystatin M	Cystatin-M	-0.007	0.905624	-0.085	0.0656705	-0.112	0.00979394	-0.025	0.561209	0.029	0.6082	-0.123	0.00528863	-0.019	0.762718	0.04	0.591241	-0.044	0.298534
CST7.14038.130.3	CST7	CYTF	Cystatin-F	0.286	1.53699e-11	0.135	0.00124819	0.04	0.396951	-0.09	0.0204045	-0.121	0.0137151	0.102	0.0228738	-0.017	0.787966	-0.081	0.220034	0.072	0.0715401
CST7.3302.58.1	CST7	CYTF	Cystatin-F	0.297	2.32537e-12	0.105	0.017408	0.05	0.280583	-0.061	0.126025	-0.088	0.0802241	0.098	0.0283373	0.003	0.959631	-0.054	0.441036	0.079	0.0473442
CST8.10572.65.3	CST8	CST8	Cystatin-8	-0.152	0.000634117	-0.101	0.0233271	0.066	0.145696	0.149	7.09829e-05	0.202	2.37312e-05	-0.001	0.981955	0.092	0.0411542	0.156	0.007809	-0.023	0.620219
CSTL1.6368.9.3	CSTL1	CST1L	Cystatin-like 1	-0.002	0.975896	-0.113	0.00923999	-0.073	0.104816	-0.064	0.111106	-0.014	0.817332	-0.134	0.00213533	-0.118	0.00568779	-0.058	0.40227	-0.15	7.69952e-05
CT55.9363.11.3	CT55	CX048	Cancer/testis antigen 55	0.012	0.828647	0.049	0.361175	0.07	0.121292	0.015	0.742105	-0.128	0.00855584	0.085	0.0613702	-0.004	0.9569	-0.125	0.0463135	0.037	0.389118
CTAG1A.6931.10.3	CTAG1A	CTAG1A	Cancer/testis antigen 1	0.181	3.98947e-05	0.012	0.866096	-0.119	0.00602998	-0.206	2.08215e-08	-0.103	0.0383592	-0.104	0.0200976	-0.145	0.000433959	-0.075	0.263131	-0.115	0.0030788
CTBP1.11217.16.3	CTBP1	CTBP1	C-terminal-binding protein 1	-0.135	0.00258512	-0.038	0.498235	0.077	0.0867865	0.076	0.0552079	-0.006	0.937078	0.047	0.326481	0.017	0.788456	-0.036	0.644689	0.033	0.454834
CTBS.6115.40.3	CTBS	DIAC	Di-N-acetylchitobiase	0.137	0.0022452	0.194	1.1882e-06	0.09	0.0419263	0.025	0.564453	-0.058	0.272716	0.147	0.00072182	0.087	0.056771	-0.028	0.722847	0.178	2.0854e-06
CTCF.14624.51.3	CTCF	CTCF	Transcriptional repressor CTCF	0.032	0.521143	0.021	0.741166	0.021	0.680976	-0.041	0.323918	-0.086	0.0886212	0.065	0.164122	-0.008	0.910754	-0.054	0.437387	0.018	0.702765
CTF1.13732.79.3	CTF1	Cardiotrophin-1	Cardiotrophin-1	0.088	0.0554566	-0.022	0.730295	-0.125	0.00379698	-0.087	0.026712	-0.018	0.760521	-0.078	0.0867172	-0.012	0.847256	0.026	0.746706	-0.089	0.0241753
CTF1.2889.37.2	CTF1	Cardiotrophin-1	Cardiotrophin-1	-0.076	0.10392	0	0.997631	0.105	0.0157331	0.083	0.0341319	0.038	0.494836	0.086	0.0590621	0.047	0.361279	0.016	0.848235	0.102	0.00872631
CTGF.2975.19.2	CTGF	CTGF	Connective tissue growth factor	-0.074	0.114188	-0.002	0.973545	0.022	0.661992	0.076	0.0550526	0.026	0.648791	0.009	0.864575	0.047	0.359835	0.023	0.777696	0.001	0.991068
CTHRC1.6236.51.3	CTHRC1	CTHR1	Collagen triple helix repeat-containing protein 1	-0.176	7.05858e-05	-0.106	0.0155305	0.036	0.450861	0.077	0.0494932	0.054	0.307989	-0.04	0.417621	-0.026	0.649156	-0.022	0.792908	-0.077	0.0543549
CTLA4.3022.4.2	CTLA4	CTLA-4	Cytotoxic T-lymphocyte protein 4	-0.105	0.0205269	0.062	0.21579	0.186	1.10161e-05	0.106	0.00588296	-0.031	0.585912	0.178	3.37641e-05	0.041	0.443496	-0.058	0.397853	0.15	7.86649e-05
CTNNA2.9872.23.3	CTNNA2	CTNA2	Catenin alpha-2	-0.089	0.0519993	0.005	0.951079	0.067	0.139941	0.109	0.00450284	0.127	0.00935919	-0.013	0.794336	0.023	0.695561	0.069	0.304285	-0.048	0.248495
CTNNB1.8418.30.3	CTNNB1	b-Catenin	Catenin beta-1	0.045	0.351756	0.062	0.213724	0.092	0.0365188	0.1	0.0093914	0.118	0.016226	0.07	0.125604	0.077	0.0982158	0.105	0.0974959	0.093	0.0183489
CTNNB1.8424.269.3	CTNNB1	b-Catenin	Catenin beta-1	-0.077	0.09922	0.014	0.839456	0.091	0.038922	0.079	0.0437297	0.023	0.691488	0.053	0.266097	0.017	0.781886	-0.021	0.804722	-0.018	0.698547
CTNNB1.9842.2.3	CTNNB1	b-Catenin	Catenin beta-1	-0.133	0.00312994	-0.017	0.802004	0.077	0.0863692	0.102	0.0083226	0.06	0.255591	0.033	0.506706	0.03	0.598223	0.023	0.774588	0.021	0.653642
CTRB1.5671.1.3	CTRB1	Chymotrypsin	Chymotrypsinogen B	-0.078	0.0926055	0.026	0.666232	0.049	0.293851	0.051	0.211121	0.005	0.952244	0.043	0.375637	0.008	0.899336	-0.013	0.879816	0.065	0.106497
CTRB2.5648.28.3	CTRB2	CTRB2	Chymotrypsinogen B2	0.085	0.0672391	-0.045	0.403068	-0.116	0.00731483	-0.139	0.000229428	-0.09	0.071209	-0.065	0.16367	-0.087	0.0530247	-0.046	0.525735	-0.03	0.491894
CTRC.5626.20.3	CTRC	CTRC	Chymotrypsin-C	-0.189	1.8491e-05	0.025	0.681755	0.207	8.84495e-07	0.171	3.85463e-06	0.092	0.0643729	0.141	0.00118595	0.081	0.0796525	0.021	0.802429	0.134	0.000453631
CTRL.9229.9.3	CTRL	CTRL	Chymotrypsin-like protease CTRL-1	0.089	0.0522769	-0.007	0.925068	-0.119	0.00599455	-0.014	0.748502	0.048	0.372644	-0.112	0.0113885	0.016	0.800752	0.068	0.319649	-0.028	0.53146
CTSA.3179.51.2	CTSA	Cathepsin A	Lysosomal protective protein	-0.06	0.20111	-0.025	0.690763	-0.147	0.00061142	-0.054	0.180889	-0.03	0.590234	-0.136	0.00183734	-0.041	0.440987	-0.012	0.895013	-0.027	0.543986
CTSB.3061.61.2	CTSB	Cathepsin B	Cathepsin B	0.003	0.961611	-0.055	0.285355	-0.075	0.093952	-0.008	0.856883	0.012	0.849689	-0.064	0.170864	0.024	0.690014	0.028	0.723628	-0.059	0.148006
CTSB.8007.19.3	CTSB	Cathepsin B	Cathepsin B	0.004	0.942208	-0.023	0.713824	-0.021	0.669987	0.007	0.888718	0.048	0.378749	-0.012	0.819648	0.04	0.454288	0.048	0.499376	0.007	0.88887
CTSC.13730.18.3	CTSC	CATC	Dipeptidyl peptidase 1	0.042	0.392501	-0.025	0.683672	0.041	0.379553	-0.014	0.761316	-0.013	0.833387	0.1	0.0255554	0.052	0.304589	0.026	0.746987	0.05	0.235813
CTSC.3178.5.2	CTSC	CATC	Dipeptidyl peptidase 1	-0.059	0.208066	0.036	0.526061	0.208	8.72817e-07	0.13	0.000611029	0.029	0.611892	0.203	1.91352e-06	0.088	0.0521745	0.005	0.957988	0.131	0.000642008
CTSD.5508.62.3	CTSD	Cathepsin D	Cathepsin D	-0.005	0.936677	-0.065	0.189702	-0.16	0.000184138	-0.157	2.79663e-05	-0.07	0.176482	-0.104	0.0199403	-0.068	0.155899	-0.008	0.92796	-0.084	0.0348066
CTSE.3594.6.5	CTSE	CATE	Cathepsin E	-0.105	0.0208598	-0.03	0.611245	0.127	0.00334445	0.121	0.00148501	0.123	0.0118508	0.043	0.370682	0.021	0.72801	0.042	0.574741	0.018	0.697785
CTSF.8393.121.3	CTSF	CATF	Cathepsin F	0.05	0.300825	0.002	0.975085	-0.044	0.350885	-0.061	0.126025	-0.037	0.511261	0.012	0.809837	-0.001	0.992547	0	0.998693	0.049	0.24351
CTSF.9212.22.3	CTSF	CATF	Cathepsin F	0.126	0.00519927	0.058	0.257709	-0.117	0.00722846	-0.145	0.000119248	-0.063	0.227425	-0.071	0.122802	-0.074	0.113852	-0.017	0.844318	-0.027	0.55079
CTSG.2431.17.3	CTSG	Cathepsin G	Cathepsin G	0.064	0.169815	-0.015	0.827086	-0.014	0.784633	-0.013	0.77684	0.009	0.886524	-0.017	0.729513	-0.019	0.753386	0.009	0.917011	0.034	0.43124
CTSH.3737.6.3	CTSH	Cathepsin H	Cathepsin H	-0.129	0.00408861	0.001	0.987102	0.145	0.000715521	0.094	0.0152635	0.022	0.702537	0.138	0.00152435	0.083	0.068389	0.004	0.970303	0.076	0.0564719
CTSH.8465.52.3	CTSH	Cathepsin H	Cathepsin H	0.102	0.0252723	-0.003	0.964344	-0.011	0.830467	0.053	0.192024	0.113	0.0219324	-0.005	0.929463	0.084	0.06489	0.129	0.0395748	0.08	0.0432926
CTSH.8644.101.3	CTSH	Cathepsin H	Cathepsin H	-0.038	0.441618	0.049	0.351113	0.099	0.0245392	0.03	0.486709	-0.044	0.420387	0.124	0.00490141	0.043	0.416447	-0.028	0.727814	0.11	0.00481959
CTSH.8644.46.3	CTSH	Cathepsin H	Cathepsin H	0.059	0.214009	-0.027	0.658371	-0.109	0.0124272	-0.023	0.597677	0.033	0.557424	-0.067	0.144658	0.047	0.360331	0.078	0.238766	0.009	0.864498
CTSK.9443.137.3	CTSK	cathepsin K	Cathepsin K	-0.024	0.643959	0.027	0.653488	0.061	0.17958	0.056	0.163891	0.033	0.560376	0.066	0.157108	0.058	0.242928	0.042	0.574983	0.07	0.0799775
CTSL.9275.2.3	CTSL	Cathepsin L	Cathepsin L1	0.112	0.0132392	0.088	0.0547531	0.032	0.498159	-0.071	0.0745905	-0.049	0.361158	0.074	0.106111	0.02	0.737504	-0.006	0.950715	0.012	0.798737
CTSO.9264.11.3	CTSO	CATO	Cathepsin O	-0.186	2.3163e-05	-0.056	0.271071	0.018	0.728638	0.144	0.000132758	0.172	0.000321131	-0.039	0.426684	0.089	0.049599	0.132	0.0327651	-0.003	0.954537
CTSS.3181.50.2	CTSS	Cathepsin S	Cathepsin S	0.003	0.965065	-0.005	0.952883	0.022	0.659833	-0.007	0.875089	-0.043	0.431414	0.05	0.290458	0.004	0.948014	-0.021	0.801384	0.041	0.3307
CTSV.3364.76.2	CTSV	Cathepsin V	Cathepsin L2	-0.024	0.643959	-0.022	0.721351	-0.066	0.143932	-0.061	0.127964	-0.072	0.157273	-0.026	0.606011	-0.022	0.708578	-0.033	0.680454	0.001	0.982446
CTSZ.4971.1.1	CTSZ	CATZ	Cathepsin Z	0.034	0.494292	-0.05	0.345169	-0.026	0.600129	0.048	0.243917	0.083	0.101479	-0.023	0.650371	0.07	0.139953	0.085	0.189398	0.068	0.0905988
CTXN3.10467.58.3	CTXN3	CTXN3	Cortexin-3	0.018	0.737863	0.068	0.161367	0.044	0.352372	-0.027	0.529819	-0.062	0.237187	0.098	0.0294647	0.02	0.74536	-0.029	0.722296	0.02	0.667938
CUBN.12904.180.3	CUBN	cubilin	cubilin	0.005	0.931734	0.001	0.983266	0.082	0.0656475	0.049	0.228222	-0.016	0.791102	0.082	0.0724846	0.009	0.893511	-0.03	0.7057	0.082	0.0386018
CUEDC2.6389.57.3	CUEDC2	CUED2	CUE domain-containing protein 2	0.034	0.500473	0.028	0.645325	-0.017	0.747934	-0.028	0.507993	-0.058	0.267927	0.014	0.790876	-0.01	0.886765	-0.049	0.490467	0.029	0.50629
CUL3.10045.47.3	CUL3	CUL3	Cullin-3	-0.067	0.151392	0.064	0.196397	0.082	0.0650432	0.114	0.00277648	0.083	0.100398	0.019	0.701235	0.048	0.34568	0.032	0.691054	0.031	0.482371
CUL4B.13743.56.3	CUL4B	CUL4B	Cullin-4B	-0.09	0.0507358	-0.031	0.603053	0.129	0.0028409	0.126	0.000874467	0.059	0.260721	0.051	0.286939	0	0.997307	-0.012	0.89333	0.01	0.843417
CUL9.12991.49.3	CUL9	CUL9	Cullin-9	0.091	0.047692	0.04	0.464796	-0.066	0.144507	-0.093	0.0164611	-0.07	0.173083	0.005	0.923814	-0.016	0.801193	-0.008	0.92845	-0.014	0.77821
CUZD1.7943.16.3	CUZD1	CUZD1	CUB and zona pellucida-like domain-containing protein 1	-0.001	0.987788	-0.096	0.0321259	-0.178	2.62921e-05	-0.039	0.344088	0.04	0.46902	-0.163	0.000157695	-0.013	0.844322	0.06	0.379549	-0.099	0.0116052
CX3CL1.2827.23.2	CX3CL1	Fractalkine/CX3CL-1	Fractalkine	-0.052	0.279052	0.001	0.994033	0.132	0.00222578	0.067	0.093274	0.025	0.669703	0.118	0.00737039	0.057	0.245936	0.007	0.94169	0.033	0.4492
CXADR.11204.80.3	CXADR	CXAR	Coxsackievirus and adenovirus receptor	-0.096	0.0344558	-0.054	0.296524	0.013	0.797623	0.071	0.0738557	0.079	0.117767	-0.054	0.250539	-0.003	0.971189	0.025	0.757311	-0.067	0.0987596
CXADR.9258.14.3	CXADR	CXAR	Coxsackievirus and adenovirus receptor	-0.069	0.141356	0.053	0.305699	0.117	0.00711813	0.051	0.208914	-0.049	0.368289	0.126	0.00411771	0.035	0.524617	-0.056	0.424302	0.082	0.03812
CXCL1.2985.35.1	CXCL1	Gro-a	Growth-regulated alpha protein	0.141	0.00166375	0.158	0.000102178	0.132	0.00224064	0.041	0.324991	-0.065	0.206473	0.185	1.65753e-05	0.1	0.0234022	-0.035	0.655943	0.122	0.00165967
Cxcl1.7669.6.3	Cxcl1	GROA_MOUSE	Growth-regulated alpha protein_MOUSE	0.069	0.138348	0.088	0.0561727	0.001	0.98907	-0.1	0.00925785	-0.182	0.000135765	0.072	0.117698	-0.03	0.602387	-0.132	0.0332082	0.029	0.51124
CXCL10.4141.79.1	CXCL10	IP-10	C-X-C motif chemokine 10	0.169	0.000133476	0.066	0.178461	-0.01	0.841328	-0.028	0.519024	-0.069	0.183621	0.033	0.500772	0.036	0.509716	-0.027	0.737768	0.005	0.921922
CXCL11.3038.9.2	CXCL11	I-TAC	C-X-C motif chemokine 11	0.232	8.57288e-08	0.059	0.238609	-0.112	0.0100327	-0.148	7.66033e-05	-0.112	0.0229749	-0.06	0.199566	-0.066	0.169912	-0.063	0.358736	-0.054	0.192887
CXCL12.2330.2.1	CXCL12	SDF-1	Stromal cell-derived factor 1	0.131	0.00361094	0.043	0.42585	-0.04	0.401438	-0.044	0.288803	0.004	0.965095	-0.017	0.742512	0.007	0.919491	0.037	0.632918	-0.009	0.850369
CXCL12.3516.60.2	CXCL12	SDF-1	Stromal cell-derived factor 1	0.148	0.000873578	0.055	0.281043	-0.049	0.292846	-0.062	0.120906	-0.01	0.876937	-0.007	0.891018	0.014	0.827627	0.037	0.629117	0.004	0.942698
CXCL13.13701.2.3	CXCL13	BLC	C-X-C motif chemokine 13	0.397	4.9904e-23	0.093	0.0413351	-0.048	0.305781	-0.15	6.32165e-05	-0.131	0.00741734	0.035	0.475	-0.036	0.513644	-0.062	0.366846	0.009	0.851074
CXCL13.3487.32.2	CXCL13	BLC	C-X-C motif chemokine 13	NA	NA	0.112	0.00980605	-0.072	0.10843	-0.18	1.03761e-06	-0.141	0.00371058	0.022	0.651978	-0.051	0.318742	-0.062	0.362833	0.009	0.861403
CXCL14.5730.60.3	CXCL14	BRAK	C-X-C motif chemokine 14	0.118	0.00880545	0.063	0.2042	0.031	0.523359	0.087	0.0251233	0.046	0.400717	0.022	0.651614	0.072	0.127699	0.038	0.626402	0.07	0.0796723
CXCL16.2436.49.4	CXCL16	CXCL16, soluble	C-X-C motif chemokine 16	-0.049	0.310256	0.101	0.0225915	0.251	1.67935e-09	0.186	4.30891e-07	0.081	0.111069	0.241	9.41891e-09	0.175	1.44646e-05	0.063	0.355355	0.111	0.00430482
CXCL17.9495.10.3	CXCL17	VCC1	VEGF coregulated chemokine 1	0.013	0.808407	0.021	0.750397	0.06	0.189968	0.069	0.0851977	0.018	0.762064	0.039	0.42489	0.032	0.571481	-0.007	0.94234	-0.004	0.933697
Cxcl2.7667.15.3	Cxcl2	CXCL2_MOUSE	C-X-C motif chemokine 2_MOUSE	-0.033	0.514558	-0.031	0.595047	0.028	0.56629	0.038	0.363764	-0.001	0.986384	0.021	0.675065	0.005	0.94669	-0.009	0.916819	0.044	0.303419
CXCL3.CXCL2.2986.49.2	CXCL3 CXCL2	Gro-b/g	Gro-beta/gamma	0.055	0.242634	0.071	0.138508	0.021	0.677682	-0.08	0.0406753	-0.178	0.000193175	0.091	0.0429557	-0.028	0.632217	-0.126	0.0437921	0.043	0.304653
CXCL3.CXCL2.3148.49.1	CXCL3 CXCL2	Gro-b/g	Gro-beta/gamma	0.102	0.0250688	-0.021	0.736176	-0.153	0.000358521	-0.145	0.000111102	-0.102	0.0389423	-0.087	0.0558105	-0.072	0.125308	-0.044	0.549503	-0.036	0.40384
CXCL5.2979.8.2	CXCL5	ENA-78	C-X-C motif chemokine 5	-0.008	0.887845	-0.03	0.617651	0.053	0.252214	0.004	0.927719	-0.049	0.358418	0.08	0.0777011	0.015	0.811464	-0.035	0.657814	0.061	0.134958
Cxcl5.7668.20.3	Cxcl5	CXCL5_MOUSE	C-X-C motif chemokine 5_MOUSE	-0.169	0.000133476	0.029	0.621145	0.267	1.27189e-10	0.218	2.41483e-09	0.061	0.247327	0.177	3.80706e-05	0.065	0.180321	-0.038	0.615221	0.075	0.0600057
CXCL6.3495.15.2	CXCL6	GCP-2	C-X-C motif chemokine 6	0.104	0.0226006	0.019	0.772053	-0.007	0.895227	0.032	0.454908	0.052	0.331186	0.011	0.838218	0.064	0.189376	0.074	0.268263	0.038	0.37671
CXCL8.3447.64.2	CXCL8	IL-8	Interleukin-8	0.02	0.698284	0.158	0.00010758	0.237	1.35952e-08	0.195	1.17777e-07	0.084	0.0974995	0.26	4.2644e-10	0.224	8.74913e-09	0.086	0.182796	0.195	1.44657e-07
CXCL9.11593.21.3	CXCL9	MIG	C-X-C motif chemokine 9	-0.04	0.410801	0.091	0.046586	0.149	0.000497849	0.006	0.902337	-0.058	0.267745	0.172	6.66669e-05	0.011	0.869174	-0.052	0.462883	0.107	0.00580401
CXCL9.9188.119.3	CXCL9	MIG	C-X-C motif chemokine 9	0.264	7.71677e-10	0.106	0.0160344	-0.099	0.0235932	-0.189	2.68871e-07	-0.203	2.16959e-05	-0.003	0.951895	-0.081	0.0800034	-0.123	0.0485646	-0.041	0.341442
CYB561D1.13377.3.3	CYB561D1	C56D1	Cytochrome b561 domain-containing protein 1	-0.09	0.0509507	-0.003	0.968953	0.148	0.000566703	0.166	8.52627e-06	0.106	0.0318157	0.065	0.161906	0.054	0.278438	0.031	0.702006	0.039	0.366474
CYB5A.11287.14.3	CYB5A	Cytochrome b5	Cytochrome b5	-0.156	0.000449413	0.003	0.968953	0.191	5.98465e-06	0.204	2.69338e-08	0.143	0.00326209	0.121	0.00600408	0.128	0.00229756	0.087	0.174277	0.041	0.330278
CYB5D2.10924.258.3	CYB5D2	NEUFC	Neuferricin	-0.123	0.00638092	-0.116	0.00684222	0.042	0.376333	0.092	0.0173678	0.124	0.0115073	-0.026	0.607501	0.02	0.739869	0.064	0.34889	-0.075	0.0599364
CYB5R3.7215.18.3	CYB5R3	NADH-cytochrome b5 reductase	NADH-cytochrome b5 reductase 3	0.103	0.0233631	0.03	0.605709	-0.052	0.257108	-0.065	0.103595	-0.031	0.582932	0.011	0.830028	0.017	0.776885	0.029	0.720736	0.041	0.330318
CYCS.2942.50.2	CYCS	Cytochrome c	Cytochrome c	-0.04	0.415574	-0.128	0.00238638	-0.088	0.0470432	-0.033	0.428988	0.029	0.607714	-0.148	0.000616501	-0.095	0.0338193	-0.018	0.829183	-0.129	0.000764391
CYGB.11546.7.3	CYGB	CYGB	Cytoglobin	-0.069	0.136713	0.008	0.912417	0.159	0.000202407	0.113	0.00302152	0.136	0.00525332	0.074	0.106537	0.035	0.518507	0.064	0.346022	-0.02	0.662214
CYP3A4.2943.5.2	CYP3A4	Cytochrome P450 3A4	Cytochrome P450 3A4	-0.051	0.287327	-0.102	0.0213626	-0.019	0.709568	0.042	0.309797	0.118	0.0155145	-0.097	0.0308914	-0.047	0.361279	0.059	0.387207	-0.06	0.143737
CYP3A4.7879.12.3	CYP3A4	Cytochrome P450 3A4	Cytochrome P450 3A4	0.063	0.180816	0.012	0.855726	0.02	0.697723	-0.085	0.0300894	-0.138	0.00453477	0.063	0.177841	-0.052	0.307247	-0.107	0.0915499	-0.002	0.969199
CYR61.6264.9.3	CYR61	CYR61	Protein CYR61	0.122	0.00671331	0.102	0.0214017	0.031	0.51845	0.05	0.219382	0.026	0.645604	0.024	0.633035	0.04	0.452279	0.031	0.702177	0.058	0.154621
cysH.15003.10.3	cysH	CYSH_MYCTU	Probable phosphoadenosine phosphosulfate reductase_MYCTU	0.104	0.0226006	0.004	0.953064	-0.002	0.97015	-0.026	0.540597	-0.051	0.343309	0.015	0.759896	-0.015	0.808256	-0.03	0.706124	-0.017	0.714977
cysH.15003.24.3	cysH	CYSH_MYCTU	Probable phosphoadenosine phosphosulfate reductase_MYCTU	-0.006	0.921615	-0.02	0.760633	0.052	0.257836	-0.029	0.496152	-0.135	0.00575313	0.064	0.17028	-0.038	0.48758	-0.137	0.0270195	-0.01	0.844675
cysH.15009.68.3	cysH	CYSH_MYCTU	Probable phosphoadenosine phosphosulfate reductase_MYCTU	0.064	0.172909	0.033	0.572001	0.063	0.164349	0.163	1.26182e-05	0.173	0.000308131	0.035	0.473006	0.15	0.0002362	0.157	0.00764316	0.128	0.000895372
cysH.7691.11.3	cysH	CYSH_ECOLI	Phosphoadenosine phosphosulfate reductase_ECOLI	-0.128	0.00453637	0.011	0.870013	0.183	1.48313e-05	0.097	0.0124347	-0.025	0.668145	0.165	0.000130324	0.029	0.615203	-0.058	0.400997	0.135	0.000414559
CYTH2.12533.135.3	CYTH2	CYH2	Cytohesin-2	-0.019	0.728524	-0.046	0.392234	0.065	0.150977	0.101	0.00871538	0.139	0.00436524	0.006	0.90485	0.04	0.44851	0.086	0.182845	0.028	0.529642
CYTH4.12746.4.3	CYTH4	CYH4	Cytohesin-4	-0.107	0.0181399	-0.016	0.806927	0.168	7.66722e-05	0.168	6.37706e-06	0.114	0.0200853	0.116	0.00877102	0.086	0.0592724	0.06	0.384469	0.159	2.88787e-05
CYTIP.13612.7.3	CYTIP	CYTIP	Cytohesin-interacting protein	-0.192	1.26173e-05	0.045	0.409224	0.214	3.79429e-07	0.112	0.0033953	-0.032	0.573678	0.162	0.00016929	0.004	0.948014	-0.102	0.107738	0.069	0.0875358
CYTL1.8402.22.3	CYTL1	CYTL1	Cytokine-like protein 1	-0.044	0.364126	-0.018	0.785011	0.079	0.077796	0.058	0.151845	-0.001	0.990803	0.044	0.361973	0.035	0.52979	-0.018	0.832364	0.021	0.647179
DAG1.8369.102.3	DAG1	DAG1	Dystroglycan	-0.229	1.33837e-07	0.051	0.327052	0.308	5.66684e-14	0.362	5.9724e-25	0.229	1.25936e-06	0.23	4.79714e-08	0.25	5.77468e-11	0.154	0.00872379	0.222	1.79992e-09
DAPK1.13955.33.3	DAPK1	DAPK1	Death-associated protein kinase 1	-0.127	0.00488412	-0.02	0.763447	0.18	2.15596e-05	0.177	1.6887e-06	0.069	0.182077	0.12	0.00641346	0.071	0.134198	0	0.994805	0.117	0.00259905
DAPK2.4355.13.1	DAPK2	DAPK2	Death-associated protein kinase 2	0.069	0.142277	-0.063	0.207365	-0.172	5.40696e-05	-0.085	0.0303626	0.012	0.857651	-0.143	0.00103118	-0.028	0.621171	0.038	0.617185	-0.08	0.0438092
DAPP1.11615.16.3	DAPP1	DAPP1	Dual adapter for phosphotyrosine and 3-phosphotyrosine and 3-phosphoinositide	0.047	0.333541	0.013	0.854572	0.022	0.664296	-0.042	0.307455	-0.112	0.0229378	0.031	0.527356	-0.06	0.217815	-0.114	0.072324	0.036	0.408265
DARS.12675.14.3	DARS	SYDC	Aspartate--tRNA ligase, cytoplasmic	-0.016	0.771158	0.097	0.03005	0.085	0.0555597	0.016	0.711437	-0.079	0.119754	0.094	0.0371094	-0.002	0.975252	-0.083	0.201182	0.091	0.0199605
DARS2.12395.86.3	DARS2	SYDM	Aspartate--tRNA ligase, mitochondrial	0.076	0.101268	0.038	0.492881	-0.028	0.565871	-0.004	0.927719	0.02	0.73797	-0.036	0.459511	0	0.998699	0.012	0.893942	0.045	0.282623
DBNL.4978.54.2	DBNL	DBNL	Drebrin-like protein	0.021	0.685441	0.017	0.798699	0.017	0.738613	0.022	0.618566	0.018	0.760261	0.014	0.777527	0.025	0.671233	0.027	0.737196	-0.003	0.951783
DBNL.9755.19.3	DBNL	DBNL	Drebrin-like protein	0.033	0.512969	0.008	0.915564	-0.038	0.418702	0.002	0.968201	-0.015	0.809284	-0.015	0.763785	0.027	0.645362	0.008	0.930046	0.01	0.834727
DCAF5.11283.13.3	DCAF5	DCAF5	DDB1- and CUL4-associated factor 5	0	0.997028	0.023	0.718607	0.126	0.00348376	0.113	0.0030179	0.034	0.545008	0.104	0.0194026	0.064	0.182991	0.005	0.953355	0.075	0.0609181
DCBLD1.9402.18.3	DCBLD1	DCBD1	Discoidin, CUB and LCCL domain-containing protein 1	0.15	0.000784965	0.056	0.272498	0.089	0.0446056	0.026	0.541002	-0.026	0.646395	0.095	0.0346739	0.037	0.493333	-0.026	0.746987	0.053	0.205683
DCBLD2.9338.2.3	DCBLD2	DCBD2	Discoidin, CUB and LCCL domain-containing protein 2	-0.164	0.000221829	-0.162	6.29717e-05	-0.062	0.171317	0.024	0.573743	0.096	0.0541482	-0.116	0.00830016	-0.013	0.842471	0.06	0.379377	-0.094	0.0166318
DCK.9836.20.3	DCK	DCK	Deoxycytidine kinase	0.141	0.00167408	0.08	0.0879761	0.006	0.902984	-0.069	0.0815393	-0.067	0.191792	0.051	0.288235	-0.027	0.635435	-0.037	0.637329	0.039	0.357417
DCLK3.7826.1.3	DCLK3	DCLK3	Serine/threonine-protein kinase DCLK3	-0.194	9.51317e-06	-0.012	0.858003	0.133	0.00206836	0.155	3.61235e-05	0.038	0.491788	0.081	0.0764603	0.055	0.265587	-0.013	0.879904	0.034	0.435332
DCN.2666.53.2	DCN	Bone proteoglycan II	Decorin	-0.045	0.352245	-0.023	0.710621	-0.099	0.0233925	-0.144	0.000125833	-0.136	0.00545207	-0.061	0.194446	-0.113	0.00869581	-0.103	0.102034	-0.12	0.00190977
DCP1A.14008.22.3	DCP1A	DCP1A	mRNA-decapping enzyme 1A	-0.134	0.00281996	-0.061	0.22439	0.078	0.0817939	0.126	0.000891012	0.09	0.0732848	-0.011	0.838978	0.012	0.850886	0.021	0.802182	0.004	0.933697
DCP1B.12715.30.3	DCP1B	DCP1B	mRNA-decapping enzyme 1B	-0.07	0.132261	-0.02	0.763554	-0.015	0.770226	0.093	0.0164152	0.055	0.298964	-0.008	0.873196	0.093	0.0375201	0.054	0.444781	0.037	0.392864
DCTN2.5879.51.3	DCTN2	Dynactin subunit 2	Dynactin subunit 2	0.04	0.415889	0.078	0.0979165	0.092	0.036125	0.079	0.044277	0.021	0.729057	0.107	0.0156906	0.069	0.146721	0.022	0.788492	0.15	7.94734e-05
DCTPP1.4314.12.2	DCTPP1	XTP3A	dCTP pyrophosphatase 1	0.01	0.854552	-0.035	0.544216	0.015	0.765876	0.027	0.531365	0.001	0.994004	-0.033	0.507575	-0.038	0.488298	-0.041	0.579385	-0.072	0.0739392
DCUN1D3.13553.4.3	DCUN1D3	DCNL3	DCN1-like protein 3	-0.209	1.69575e-06	0.042	0.44364	0.263	1.87348e-10	0.278	9.52453e-15	0.199	3.1204e-05	0.164	0.000144516	0.128	0.00221607	0.106	0.0958676	0.099	0.0115124
DCUN1D5.8760.10.3	DCUN1D5	DCNL5	DCN1-like protein 5	-0.053	0.267561	-0.12	0.00486983	-0.03	0.529478	0.028	0.519037	0.079	0.118255	-0.107	0.0163103	-0.045	0.394094	0.024	0.766479	-0.08	0.0448801
DDC.3538.26.1	DDC	dopa decarboxylase	Aromatic-L-amino-acid decarboxylase	-0.201	4.27289e-06	0.006	0.93159	0.203	1.51648e-06	0.204	2.73524e-08	0.079	0.120318	0.14	0.00122308	0.089	0.0494066	0.009	0.915393	0.127	0.00101626
DDR1.11836.144.3	DDR1	discoidin domain receptor 1	Epithelial discoidin domain-containing receptor 1	-0.043	0.375946	-0.122	0.00426038	-0.175	3.54466e-05	-0.065	0.102152	0.071	0.167542	-0.194	5.87668e-06	-0.052	0.305679	0.072	0.276869	-0.106	0.00646137
DDR1.14704.10.3	DDR1	discoidin domain receptor 1	Epithelial discoidin domain-containing receptor 1	-0.081	0.0797537	-0.109	0.0126232	-0.101	0.0212949	0.007	0.88616	0.111	0.0237349	-0.15	0.000542738	-0.025	0.667261	0.084	0.19425	-0.086	0.0302693
DDR1.4122.12.2	DDR1	discoidin domain receptor 1	Epithelial discoidin domain-containing receptor 1	-0.046	0.337241	-0.042	0.43814	-0.069	0.128317	-0.004	0.942676	0.065	0.213362	-0.086	0.0574953	-0.017	0.788456	0.055	0.425703	0.014	0.767364
DDR2.3606.2.1	DDR2	Discoidin domain receptor 2	Discoidin domain-containing receptor 2	0.028	0.58922	0.02	0.763584	0.048	0.303935	0.066	0.0976686	0.053	0.317014	0.027	0.58659	0.037	0.503483	0.035	0.654295	0.016	0.736946
DDR2.7884.15.3	DDR2	Discoidin domain receptor 2	Discoidin domain-containing receptor 2	-0.066	0.160176	-0.085	0.065526	-0.047	0.311733	-0.007	0.890129	-0.004	0.962075	-0.081	0.0750354	-0.042	0.424218	-0.027	0.73541	-0.089	0.0242607
DDX19B.5460.60.3	DDX19B	DEAD-box protein 19B	ATP-dependent RNA helicase DDX19B	0.009	0.863577	-0.007	0.925414	0.062	0.17464	0.074	0.0623786	0.054	0.3135	0.018	0.723153	0.017	0.787096	0.022	0.791278	0.018	0.696264
DDX23.13946.8.3	DDX23	DDX23	Probable ATP-dependent RNA helicase DDX23	0.102	0.0249682	-0.022	0.726034	0.011	0.830788	0.04	0.337563	0.104	0.0365861	0.006	0.912435	0.04	0.452177	0.103	0.102156	0.038	0.375564
DDX25.13984.23.3	DDX25	DDX25	ATP-dependent RNA helicase DDX25	-0.023	0.654256	0.039	0.47775	0.016	0.749323	-0.049	0.230234	-0.126	0.00946894	0.061	0.193717	-0.012	0.854543	-0.092	0.151344	0.003	0.951996
DDX39B.9742.59.3	DDX39B	BAT1	Spliceosome RNA helicase DDX39B	0.106	0.019881	0.054	0.293165	0.007	0.901533	0.021	0.629768	0.011	0.864751	0.017	0.732097	0.048	0.34911	0.019	0.819486	0.044	0.299696
DDX46.14216.35.3	DDX46	DDX46	Probable ATP-dependent RNA helicase DDX46	0.004	0.942476	-0.034	0.555357	0.015	0.775927	0.047	0.258589	0.091	0.0694241	0.004	0.936445	0.035	0.531369	0.088	0.169963	0.006	0.909095
DDX58.12382.2.3	DDX58	DDX58	Probable ATP-dependent RNA helicase DDX58	-0.103	0.0238143	-0.021	0.737271	0.071	0.113484	0.185	5.24717e-07	0.139	0.00433279	-0.03	0.545543	0.039	0.470324	0.044	0.540995	0.068	0.0934014
DDX6.12869.68.3	DDX6	DDX6	Probable ATP-dependent RNA helicase DDX6	0.014	0.798311	0.039	0.489385	-0.001	0.983516	-0.008	0.863915	-0.017	0.786974	0.015	0.769327	0.021	0.733841	0.003	0.97515	0.041	0.337665
DEAF1.6369.82.3	DEAF1	DEAF1	Deformed epidermal autoregulatory factor 1 homolog	0.08	0.085085	-0.017	0.794415	-0.022	0.655311	0.024	0.584709	0.088	0.0805548	-0.027	0.590057	0.027	0.646428	0.089	0.168611	0.033	0.447753
DECR1.12687.2.3	DECR1	DECR	2,4-dienoyl-CoA reductase, mitochondrial	-0.07	0.134436	-0.091	0.0463781	-0.07	0.121034	0.036	0.394103	0.072	0.156642	-0.101	0.0240699	0.031	0.581853	0.055	0.42613	-0.02	0.662405
DEF6.14090.23.3	DEF6	DEFI6	Differentially expressed in FDCP 6 homolog	0.206	2.64827e-06	0.051	0.335826	-0.146	0.000657756	-0.2	5.36389e-08	-0.152	0.00171568	-0.08	0.0800469	-0.121	0.004427	-0.098	0.123327	-0.059	0.15258
DEFA1.9250.87.3	DEFA1	HNP-1	Neutrophil defensin 1	-0.049	0.310772	0.055	0.281143	0.063	0.16631	0.03	0.480061	-0.016	0.801981	0.071	0.122734	0.013	0.833599	-0.021	0.795712	0.08	0.0438761
DEFA5.6387.61.3	DEFA5	HD-5	Defensin-5	-0.003	0.966224	0.063	0.206039	0.04	0.401604	-0.003	0.953226	-0.061	0.24662	0.087	0.0555115	0.019	0.753786	-0.027	0.733026	0.074	0.0651222
DEFB1.6629.3.3	DEFB1	HBD-1	Beta-defensin 1	-0.124	0.00583858	-0.047	0.380143	-0.002	0.966923	0.103	0.00779146	0.11	0.0255417	-0.072	0.117783	0.026	0.659893	0.056	0.417398	-0.02	0.654534
DEFB103A.5679.16.3	DEFB103A	HBD-3	Beta-defensin 103	-0.048	0.324278	0.012	0.860159	0.127	0.00323675	0.081	0.0386157	-0.021	0.725813	0.111	0.0126139	0.022	0.720912	-0.053	0.452612	0.079	0.0460903
DEFB104A.5763.67.3	DEFB104A	HBD-4	Beta-defensin 104	-0.079	0.0906452	0.051	0.326626	0.137	0.00144854	0.082	0.0368968	-0.054	0.312524	0.154	0.000379846	0.064	0.189976	-0.055	0.424302	0.114	0.00322076
DEFB105A.10962.46.3	DEFB105A	D105A	Beta-defensin 105	0.091	0.0490007	0.006	0.934506	-0.121	0.00505199	-0.134	0.000408824	-0.12	0.0140255	-0.039	0.421294	-0.037	0.492744	-0.051	0.471519	-0.041	0.337835
DEFB106A.5664.57.3	DEFB106A	D106A	Beta-defensin 106	0.013	0.809419	-0.009	0.895568	-0.003	0.963627	-0.058	0.151312	-0.112	0.0224448	0.027	0.587086	-0.037	0.504006	-0.087	0.177578	-0.018	0.702916
DEFB107A.6399.52.3	DEFB107A	D107A	Beta-defensin 107	-0.031	0.541969	0.007	0.923728	0.078	0.0792491	0.027	0.531215	-0.054	0.311925	0.107	0.0164107	0.04	0.45158	-0.035	0.65649	0.094	0.0165028
DEFB108B.5611.56.3	DEFB108B	D108B	Beta-defensin 108B	-0.191	1.40962e-05	0.049	0.361164	0.172	5.40696e-05	0.197	8.74676e-08	0.117	0.0174843	0.119	0.00705312	0.099	0.02563	0.05	0.477257	0.109	0.00504429
DEFB110.8340.9.3	DEFB110	DB110	Beta-defensin 110	0.023	0.662802	0.028	0.639633	0.021	0.672216	-0.021	0.621073	-0.081	0.108197	0.07	0.128344	0.005	0.9377	-0.055	0.42613	0.05	0.234362
DEFB112.5689.1.3	DEFB112	DB112	Beta-defensin 112	-0.084	0.0706855	0.085	0.0685361	0.183	1.66314e-05	0.122	0.00129642	0.055	0.301341	0.119	0.0068694	0.015	0.811897	-0.012	0.889125	0.088	0.0255097
DEFB113.13374.4.3	DEFB113	DB113	Beta-defensin 113	0.019	0.715752	0.048	0.376069	0.132	0.00222622	0.093	0.0164152	0.004	0.955432	0.152	0.000440092	0.088	0.0520209	0.016	0.855576	0.172	4.60163e-06
DEFB115.8391.12.3	DEFB115	DB115	Beta-defensin 115	0.015	0.788226	0.031	0.591431	0.043	0.358991	-0.035	0.408027	-0.094	0.0599497	0.09	0.0471388	-0.006	0.930713	-0.067	0.326204	0.049	0.239069
DEFB116.11144.10.3	DEFB116	DB116	Beta-defensin 116	-0.058	0.21886	-0.009	0.894708	0.043	0.365234	0.004	0.931094	-0.062	0.230237	0.049	0.306848	-0.021	0.722951	-0.069	0.307018	0.036	0.409163
DEFB118.9306.7.3	DEFB118	DB118	Beta-defensin 118	-0.039	0.426386	-0.028	0.647947	0.055	0.230055	0.033	0.434107	-0.02	0.732765	0.043	0.377004	-0.002	0.981524	-0.034	0.663526	0.049	0.236899
DEFB119.10689.5.3	DEFB119	DB119	Beta-defensin 119	-0.07	0.135695	-0.094	0.0387379	-0.048	0.302873	-0.023	0.588409	0.06	0.254594	-0.102	0.0219155	-0.064	0.187898	0.017	0.84068	-0.085	0.0317216
DEFB119.13455.10.3	DEFB119	DB119	Beta-defensin 119	0.013	0.814993	0.138	0.000940342	0.169	6.96744e-05	0.118	0.00202249	0.053	0.318496	0.163	0.000152857	0.099	0.02563	0.037	0.632918	0.142	0.000192185
DEFB119.8315.5.3	DEFB119	DB119	Beta-defensin 119	-0.06	0.203952	-0.004	0.961387	0.039	0.408332	0.054	0.181133	0.002	0.984098	0.027	0.588765	0.003	0.961453	-0.026	0.749198	0.013	0.782743
DEFB119.8370.102.3	DEFB119	DB119	Beta-defensin 119	-0.047	0.327192	-0.139	0.000840185	-0.153	0.000352769	-0.077	0.0517013	0.058	0.268155	-0.165	0.000133146	-0.05	0.331176	0.053	0.450686	-0.167	9.5857e-06
DEFB121.5765.53.3	DEFB121	DB121	Beta-defensin 121	-0.103	0.0237351	0.042	0.448023	0.094	0.0337133	0.069	0.082901	0.014	0.829224	0.067	0.148534	-0.003	0.965333	-0.017	0.844318	0.074	0.0660676
DEFB123.9362.11.3	DEFB123	DB123	Beta-defensin 123	0.083	0.0728905	0.154	0.000156796	0.074	0.101746	-0.004	0.931672	-0.103	0.0376013	0.13	0.00285476	0.036	0.504457	-0.082	0.209898	0.138	0.000317789
DEFB124.6363.55.3	DEFB124	DB124	Beta-defensin 124	0.218	5.64845e-07	0.034	0.555357	-0.158	0.000217996	-0.219	2.04638e-09	-0.145	0.00287974	-0.068	0.141094	-0.1	0.0233632	-0.062	0.368275	-0.071	0.0772158
DEFB125.9486.13.3	DEFB125	DB125	Beta-defensin 125	-0.044	0.361106	0.018	0.78423	0.002	0.967496	-0.005	0.926685	-0.061	0.242391	0.006	0.90485	-0.03	0.597439	-0.08	0.2253	-0.035	0.419556
DEFB128.6360.7.3	DEFB128	DB128	Beta-defensin 128	0.055	0.246675	0.057	0.261825	0.014	0.784633	-0.072	0.0707896	-0.134	0.00595286	0.07	0.126586	-0.036	0.505011	-0.094	0.141335	0.061	0.137213
DEFB129.8347.222.3	DEFB129	DB129	Beta-defensin 129	-0.026	0.616527	0.025	0.690029	0.137	0.00139108	0.083	0.0345172	-0.01	0.877664	0.125	0.00452112	0.035	0.529629	-0.035	0.650118	0.138	0.000311804
DEFB131.6934.8.3	DEFB131	DB131	Beta-defensin 131	0.139	0.00183955	0.172	2.09294e-05	0.012	0.811954	-0.049	0.226685	-0.119	0.0151609	0.098	0.0285824	0.041	0.442871	-0.064	0.34419	0.124	0.00128695
DEFB132.9022.49.3	DEFB132	DB132	Beta-defensin 132	-0.036	0.475398	-0.011	0.867595	0.032	0.502857	0.068	0.0855125	0.085	0.0930935	-0.002	0.965618	0.027	0.645362	0.053	0.452612	-0.018	0.70083
DEFB134.10610.8.3	DEFB134	DB134	Beta-defensin 134	0.106	0.0194356	-0.072	0.137848	-0.097	0.0279512	-0.055	0.177341	0.029	0.6082	-0.081	0.0737411	-0.017	0.782102	0.047	0.509279	-0.066	0.104002
DEFB135.6411.58.3	DEFB135	DB135	Beta-defensin 135	-0.069	0.137995	-0.053	0.304459	0.032	0.49853	0.061	0.128285	0.03	0.601153	0.012	0.809557	0.015	0.81022	0.004	0.965798	-0.03	0.491894
DEFB136.9332.6.3	DEFB136	DB136	Beta-defensin 136	0.029	0.569957	0.005	0.948759	-0.014	0.792092	-0.01	0.827864	0.05	0.346989	0.001	0.987048	0.028	0.621629	0.076	0.252032	-0.029	0.516794
DEFB4A.13397.88.3	DEFB4A	HBD-2	Beta-defensin 4A	-0.137	0.00215381	-0.018	0.788783	0.047	0.316831	0.045	0.270399	0.026	0.646126	0.017	0.740052	-0.027	0.641344	-0.009	0.917284	0.017	0.712733
DEPP.7178.59.3	DEPP	DEPP	Protein DEPP	-0.06	0.203342	0.014	0.842447	0.035	0.45915	0.018	0.672812	-0.038	0.491857	0.048	0.312525	0.02	0.743749	-0.03	0.712382	0.023	0.61554
DERL1.13393.46.3	DERL1	DERL1	Derlin-1	-0.077	0.0962045	-0.004	0.953449	0.148	0.000530586	0.15	6.54157e-05	0.096	0.0536245	0.053	0.257986	0.016	0.802032	0.01	0.910469	0.07	0.0796666
DES.12030.82.3	DES	Desmin	Desmin	0.076	0.103783	0.032	0.581303	0.001	0.983225	0.036	0.385044	0.035	0.533656	-0.007	0.893106	0.022	0.720912	0.033	0.672465	0.015	0.747118
DGCR14.11356.19.3	DGCR14	DGC14	Protein DGCR14	-0.041	0.408292	0.018	0.784525	0.112	0.0101999	0.126	0.000873445	0.07	0.172071	0.062	0.181017	0.063	0.190683	0.017	0.845016	0.075	0.0602831
DGCR2.8055.33.3	DGCR2	IDD	Integral membrane protein DGCR2/IDD	-0.075	0.105926	0.013	0.852845	0.083	0.0617518	0.024	0.572484	-0.074	0.146664	0.082	0.0711108	-0.019	0.756258	-0.089	0.165307	0.055	0.180046
DGCR6.9444.70.3	DGCR6	DGCR6	Protein DGCR6	-0.01	0.854552	0.037	0.511791	0.143	0.000857705	0.148	7.874e-05	0.053	0.324503	0.114	0.0097155	0.081	0.0800034	0.016	0.849184	0.136	0.000397753
dgkA.11072.200.3	dgkA	KDGL_ECOLI	Diacylglycerol kinase_ECOLI	-0.166	0.000184889	0.006	0.930546	0.124	0.00418191	0.115	0.00253059	-0.001	0.993495	0.08	0.0807264	0.027	0.646762	-0.055	0.425703	0.071	0.0760882
dgkA.3047.95.2	dgkA	KDGL_ECOLI	Diacylglycerol kinase_ECOLI	-0.083	0.0734507	0.047	0.381361	0.113	0.00916068	0.039	0.345395	-0.059	0.260473	0.122	0.00552424	0.012	0.847556	-0.069	0.307581	0.091	0.0214261
DGKB.12895.28.3	DGKB	DGKB	Diacylglycerol kinase beta	0.036	0.47076	0.09	0.050569	0.111	0.0105996	0.069	0.0809391	0.008	0.908166	0.139	0.00137786	0.071	0.136271	0.021	0.804882	0.143	0.000175475
DHFR.9823.2.3	DHFR	DYR	Dihydrofolate reductase	0.127	0.00479947	0.042	0.445563	-0.006	0.909893	0.009	0.845323	0.065	0.212232	0.011	0.825679	0.034	0.538669	0.087	0.174277	0.078	0.0497163
DHH.4389.2.1	DHH	DHH	Desert hedgehog protein N-product	-0.006	0.920495	0.012	0.863549	-0.037	0.438767	-0.036	0.38314	0.027	0.630032	-0.034	0.490333	-0.01	0.879306	0.027	0.735877	-0.022	0.631458
DHPS.9856.22.3	DHPS	DHYS	Deoxyhypusine synthase	0.072	0.124041	0.021	0.74493	-0.006	0.908088	-0.043	0.303362	-0.077	0.130825	0.021	0.678095	-0.028	0.631114	-0.051	0.46868	-0.031	0.483456
DHX38.13645.14.3	DHX38	PRP16	Pre-mRNA-splicing factor ATP-dependent RNA helicase PRP16	0.006	0.913519	-0.075	0.117846	-0.067	0.136352	0.011	0.817243	0.018	0.762064	-0.071	0.122676	0.011	0.860114	0.011	0.901719	-0.027	0.546334
DHX58.14012.17.3	DHX58	LGP2	Probable ATP-dependent RNA helicase DHX58	-0.095	0.0369498	0.058	0.257639	0.189	8.17944e-06	0.112	0.0034974	0.002	0.977303	0.152	0.000439787	0.018	0.771087	-0.055	0.428303	0.076	0.0578292
DHX8.11601.26.3	DHX8	DHX8	ATP-dependent RNA helicase DHX8	-0.046	0.33899	-0.007	0.925068	0.096	0.0297437	0.066	0.100538	-0.001	0.995429	0.066	0.155063	0.016	0.79662	-0.029	0.717821	0.034	0.429343
DHX9.10527.22.3	DHX9	DHX9	ATP-dependent RNA helicase A	0.021	0.69795	0.076	0.108102	0.091	0.0389678	0.077	0.0503635	0.044	0.414198	0.058	0.212751	0.027	0.645362	0.017	0.84284	0.032	0.460065
DIABLO.3122.6.2	DIABLO	SMAC	Diablo homolog, mitochondrial	-0.098	0.0321011	0.038	0.495294	0.087	0.0499825	0.057	0.156021	-0.008	0.906079	0.11	0.0129469	0.057	0.247473	0.003	0.976243	0.089	0.0242291
DIDO1.14329.4.3	DIDO1	DIDO1	Death-inducer obliterator 1	0.068	0.14485	0.004	0.952883	-0.041	0.381065	-0.06	0.135945	-0.094	0.0601402	-0.002	0.968827	-0.019	0.759799	-0.06	0.379721	-0.017	0.716012
DIMT1.12694.28.3	DIMT1	DIM1	Probable dimethyladenosine transferase	0.036	0.472018	0.048	0.371828	0.093	0.0353887	0.004	0.931143	-0.063	0.22436	0.096	0.0325895	-0.02	0.735485	-0.064	0.34945	0.094	0.0168762
DIRAS3.12406.119.3	DIRAS3	ARHI	GTP-binding protein Di-Ras3	-0.145	0.00117309	-0.005	0.952184	0.213	4.89628e-07	0.151	5.50153e-05	0.047	0.382243	0.182	2.20255e-05	0.078	0.0946379	0.007	0.940678	0.093	0.0181474
DIXDC1.13441.30.3	DIXDC1	DIXC1	Dixin	-0.197	6.98338e-06	-0.028	0.639941	0.191	6.67556e-06	0.267	1.21366e-13	0.18	0.000152571	0.093	0.0376607	0.121	0.0042853	0.088	0.172898	0.105	0.00722306
DKK1.3535.84.1	DKK1	DKK1	Dickkopf-related protein 1	0.029	0.571189	0.098	0.0279814	0.079	0.0774859	0.029	0.501147	-0.008	0.909778	0.096	0.0317385	0.063	0.192231	0.008	0.931475	0.012	0.807631
DKK2.6546.41.3	DKK2	DKK2	Dickkopf-related protein 2	-0.018	0.739636	-0.046	0.390034	-0.074	0.0981438	-0.081	0.0400198	0.027	0.632766	-0.085	0.0605755	-0.066	0.173055	0.029	0.720736	-0.124	0.00135066
DKK3.10746.24.3	DKK3	DKK3	Dickkopf-related protein 3	-0.164	0.000218272	-0.128	0.00237015	-0.032	0.506859	0.035	0.401632	0.028	0.619886	-0.098	0.0283373	-0.046	0.369476	-0.031	0.702234	-0.082	0.0392553
DKK3.3607.71.1	DKK3	DKK3	Dickkopf-related protein 3	-0.129	0.00401248	-0.138	0.000926412	-0.08	0.0717506	-0.027	0.522339	-0.021	0.716017	-0.111	0.0126453	-0.072	0.130259	-0.051	0.473006	-0.088	0.0257625
DKK4.3365.7.2	DKK4	Dkk-4	Dickkopf-related protein 4	0.022	0.674193	0.071	0.14079	-0.006	0.90877	-0.061	0.127702	-0.052	0.328192	0.007	0.898396	-0.039	0.465042	-0.038	0.622498	-0.076	0.0575334
DKKL1.3644.5.4	DKKL1	Soggy-1	Dickkopf-like protein 1	0.138	0.00196705	-0.031	0.591895	-0.166	9.87918e-05	-0.155	3.26849e-05	-0.084	0.0976653	-0.103	0.0205473	-0.074	0.115507	-0.027	0.737762	-0.06	0.139522
DLD.10025.1.3	DLD	DLDH	Dihydrolipoyl dehydrogenase, mitochondrial	-0.232	7.98445e-08	-0.224	1.26208e-08	-0.073	0.10388	0.026	0.541677	0.059	0.260606	-0.168	9.9723e-05	-0.087	0.0556161	-0.018	0.828008	-0.16	2.43379e-05
DLG3.7897.75.3	DLG3	DLG3	Disks large homolog 3	-0.045	0.353758	-0.04	0.472146	0.071	0.113041	0.082	0.0369991	0.015	0.806649	0.032	0.511498	0.003	0.961453	-0.033	0.672008	0.01	0.834782
DLG4.8070.88.3	DLG4	DLG4	Disks large homolog 4	-0.067	0.149361	-0.129	0.00228125	-0.011	0.829539	0.091	0.0196131	0.144	0.00288855	-0.099	0.026352	0.007	0.914283	0.083	0.199984	-0.097	0.0135517
DLK1.6496.60.3	DLK1	DLK1	Protein delta homolog 1	-0.216	7.88089e-07	-0.086	0.0623053	0.049	0.295265	0.144	0.000127215	0.107	0.0309412	-0.005	0.927098	0.07	0.137566	0.06	0.381426	0.043	0.307408
DLK1.8380.244.4	DLK1	DLK1	Protein delta homolog 1	0.058	0.218225	0.042	0.442927	-0.011	0.827831	-0.043	0.304194	-0.046	0.395031	0.037	0.44569	0.001	0.993487	-0.009	0.925154	0.029	0.513308
DLK2.9359.9.3	DLK2	EGFL9	Protein delta homolog 2	-0.144	0.00120841	-0.192	1.55787e-06	-0.096	0.0299039	-0.034	0.41408	0.048	0.37309	-0.193	6.58863e-06	-0.133	0.00144176	-0.024	0.768098	-0.213	7.57173e-09
DLL1.5349.69.3	DLL1	DLL1	Delta-like protein 1	-0.129	0.0041542	-0.235	2.27353e-09	-0.134	0.00193345	-0.043	0.302402	0.066	0.199497	-0.194	5.4677e-06	-0.089	0.0496718	0.028	0.725577	-0.171	5.66736e-06
DLL1.8264.43.3	DLL1	DLL1	Delta-like protein 1	-0.124	0.00596611	-0.24	9.07645e-10	-0.148	0.000559905	-0.052	0.205978	0.086	0.0863727	-0.228	6.56742e-08	-0.122	0.00415167	0.032	0.686661	-0.227	7.23511e-10
DLL3.9974.8.3	DLL3	DLL3	Delta-like protein 3	-0.022	0.673441	-0.076	0.108113	-0.025	0.605433	-0.031	0.471821	-0.08	0.111703	-0.011	0.834818	-0.044	0.397051	-0.078	0.240983	-0.074	0.0656383
DLL4.3305.6.1	DLL4	DLL4	Delta-like protein 4	-0.095	0.0364966	-0.228	6.74362e-09	-0.149	0.000520965	-0.072	0.0716548	0.002	0.978138	-0.226	8.35773e-08	-0.157	0.000109975	-0.048	0.504754	-0.198	8.49905e-08
DLX3.11422.2.3	DLX3	DLX3	Homeobox protein DLX-3	-0.112	0.0136346	-0.008	0.908033	0.118	0.00656776	0.071	0.073163	-0.019	0.753939	0.101	0.0233665	0.018	0.775628	-0.047	0.509818	0.084	0.0338008
DLX4.11910.27.3	DLX4	DLX4	Homeobox protein DLX-4	-0.148	0.000880222	-0.017	0.802081	0.111	0.0109864	0.189	3.00693e-07	0.135	0.00573332	0.033	0.506333	0.072	0.129083	0.067	0.321046	0.101	0.00951205
DMKN.5963.9.3	DMKN	Dermokine	Dermokine	-0.04	0.415646	-0.113	0.00941388	-0.072	0.107793	-0.039	0.343772	0.081	0.107801	-0.09	0.0468375	-0.034	0.543073	0.077	0.250028	-0.104	0.00758033
DMKN.8535.102.3	DMKN	Dermokine	Dermokine	-0.02	0.705593	-0.024	0.699968	-0.02	0.693591	0.056	0.169092	0.062	0.230389	-0.07	0.126586	-0.021	0.722767	0.023	0.77287	-0.047	0.269223
DMPK.9010.3.3	DMPK	DMPK	Myotonin-protein kinase	-0.291	5.96494e-12	-0.055	0.281043	0.218	2.27899e-07	0.303	3.57709e-17	0.198	3.34237e-05	0.133	0.0023421	0.181	5.75221e-06	0.119	0.0599802	0.144	0.00015108
DNAI1.11396.39.3	DNAI1	DNAI1	Dynein intermediate chain 1, axonemal	0.05	0.292781	0.039	0.483392	0.028	0.562348	-0.04	0.33534	-0.13	0.0077025	0.063	0.177373	-0.029	0.615218	-0.106	0.0943486	0.015	0.751889
DNAJA2.11582.63.3	DNAJA2	DNJA2	DnaJ homolog subfamily A member 2	-0.258	1.9139e-09	-0.122	0.00401186	0.108	0.0135228	0.132	0.000503597	0.084	0.0961282	-0.006	0.914498	-0.026	0.651093	-0.016	0.847515	-0.062	0.127555
DNAJA4.9744.139.3	DNAJA4	DNJA4	DnaJ homolog subfamily A member 4	0.133	0.0029259	0.011	0.871135	-0.033	0.493679	-0.052	0.200554	-0.017	0.782958	-0.009	0.858857	-0.033	0.552905	0.01	0.914637	0.042	0.32737
DNAJB1.3852.19.2	DNAJB1	HSP 40	DnaJ homolog subfamily B member 1	-0.007	0.901917	0.057	0.266396	0.016	0.752407	0.034	0.422824	0	0.999223	0.04	0.405029	0.043	0.41326	0.028	0.725739	0.12	0.0018274
DNAJB11.7110.2.3	DNAJB11	DJB11	DnaJ homolog subfamily B member 11	-0.059	0.213064	-0.134	0.00133937	-0.11	0.0117101	-0.095	0.0141852	0.011	0.867082	-0.153	0.000417485	-0.112	0.00943868	-0.019	0.825347	-0.194	1.6354e-07
DNAJB12.8006.12.3	DNAJB12	DJB12	DnaJ homolog subfamily B member 12	-0.172	9.53637e-05	-0.101	0.0225075	0.004	0.943861	0.027	0.527625	0.066	0.199244	-0.071	0.122026	-0.054	0.276306	0.006	0.944817	-0.132	0.000561569
DNAJB14.8037.53.3	DNAJB14	DJB14	DnaJ homolog subfamily B member 14	-0.002	0.966701	0.002	0.978269	0.114	0.00836654	0.083	0.0346457	0.036	0.5186	0.07	0.126578	0.002	0.978145	-0.004	0.965556	0.085	0.0319841
DNAJB14.8053.16.3	DNAJB14	DJB14	DnaJ homolog subfamily B member 14	-0.138	0.00205456	0.007	0.923223	0.017	0.732277	0.061	0.125762	0.075	0.138119	-0.018	0.728514	0.032	0.562079	0.049	0.486836	-0.064	0.112931
DNAJB2.11438.6.3	DNAJB2	DNJB2	DnaJ homolog subfamily B member 2	-0.169	0.00014096	-0.172	1.99894e-05	-0.033	0.493837	0.02	0.643249	0.087	0.084764	-0.122	0.00549164	-0.074	0.11404	0.016	0.855576	-0.159	2.88787e-05
DNAJB6.11606.22.3	DNAJB6	DNJB6	DnaJ homolog subfamily B member 6	-0.026	0.612557	-0.072	0.137306	-0.01	0.845371	0.03	0.485981	0.01	0.875714	-0.068	0.141094	-0.047	0.360108	-0.033	0.679038	-0.086	0.0286852
DNAJB9.11214.40.3	DNAJB9	DNJB9	DnaJ homolog subfamily B member 9	-0.203	3.49269e-06	-0.103	0.0198849	0	0.995733	0.045	0.278863	0.076	0.133018	-0.07	0.129062	-0.019	0.762718	0.029	0.720736	-0.105	0.00711754
DNAJC10.8297.8.3	DNAJC10	DJC10	DnaJ homolog subfamily C member 10	-0.138	0.00202367	-0.05	0.350291	0.045	0.336004	0.106	0.00596879	0.11	0.0257812	-0.002	0.96962	0.071	0.135443	0.07	0.300527	-0.024	0.592486
DNAJC11.9783.75.3	DNAJC11	DJC11	DnaJ homolog subfamily C member 11	-0.052	0.280431	-0.006	0.933685	0.024	0.635192	0.065	0.103153	0.047	0.380751	-0.002	0.965618	0.019	0.757513	0.024	0.766479	-0.01	0.84884
DNAJC15.7197.2.3	DNAJC15	DJC15	DnaJ homolog subfamily C member 15	-0.062	0.185338	0.058	0.257639	0.148	0.000544702	0.046	0.25933	-0.057	0.281276	0.146	0.000785839	0.009	0.888556	-0.072	0.280189	0.085	0.0326923
DNAJC16.10454.99.3	DNAJC16	DJC16	DnaJ homolog subfamily C member 16	-0.135	0.00252082	-0.014	0.835472	0.102	0.0199546	0.111	0.00371763	0.087	0.0839472	0.038	0.439861	0.028	0.630872	0.028	0.728201	0.031	0.484032
DNAJC17.14655.1.3	DNAJC17	DJC17	DnaJ homolog subfamily C member 17	0.011	0.832093	0.069	0.16115	0.134	0.00189856	0.154	3.83566e-05	0.118	0.0164109	0.116	0.00830016	0.133	0.00144176	0.106	0.0951781	0.121	0.00174083
DNAJC18.8033.1.3	DNAJC18	DJC18	DnaJ homolog subfamily C member 18	-0.209	1.6397e-06	-0.093	0.0418033	0.073	0.103005	0.078	0.0482521	0.041	0.461393	0.002	0.97428	-0.015	0.813675	-0.019	0.817461	-0.071	0.0771802
DNAJC19.4545.53.3	DNAJC19	DnaJ homolog	Mitochondrial import inner membrane translocase subunit TIM14	-0.035	0.480788	-0.034	0.55887	0.059	0.200625	0.101	0.00854257	0.063	0.225246	0.034	0.490867	0.053	0.292664	0.04	0.589227	0.107	0.00589337
DNAJC27.12799.65.3	DNAJC27	DJC27	DnaJ homolog subfamily C member 27	-0.094	0.0388381	-0.084	0.0701675	0.049	0.292846	0.107	0.00541884	0.128	0.00855584	-0.025	0.611236	0.014	0.819899	0.063	0.350885	-0.064	0.116291
DNAJC30.7866.11.3	DNAJC30	DJC30	DnaJ homolog subfamily C member 30	0.021	0.691639	-0.043	0.436466	-0.079	0.0753252	0.026	0.545872	0.151	0.00186193	-0.124	0.00470246	-0.005	0.946761	0.129	0.0395748	-0.07	0.0819044
DNAJC4.8016.19.3	DNAJC4	DNJC4	DnaJ homolog subfamily C member 4	-0.047	0.330073	0.047	0.385325	0.053	0.247589	0.027	0.531967	0.04	0.473678	0.01	0.852045	-0.025	0.667172	-0.001	0.988237	0.013	0.786577
DNAJC4.8653.132.3	DNAJC4	DNJC4	DnaJ homolog subfamily C member 4	0.149	0.000811161	0.032	0.589108	-0.047	0.313732	-0.103	0.00766046	-0.099	0.0461311	-0.006	0.911486	-0.042	0.430247	-0.058	0.404659	-0.036	0.410224
dnaK.14486.2.3	dnaK	DNAK_MYCTU	Chaperone protein DnaK	-0.075	0.107413	-0.012	0.855726	0.1	0.0217305	0.112	0.00345016	0.046	0.4013	0.077	0.0918378	0.058	0.238427	0.016	0.855103	0.066	0.103844
dnaK.7606.49.5	dnaK	DNAK_MYCTU	Chaperone protein DnaK	0.127	0.00470397	-0.033	0.560246	-0.185	1.29547e-05	-0.162	1.41673e-05	-0.107	0.0310013	-0.118	0.00716986	-0.083	0.0692768	-0.048	0.498147	-0.06	0.140575
DNASE1L2.6324.11.3	DNASE1L2	DNSL2	Deoxyribonuclease-1-like 2	-0.027	0.591571	-0.048	0.364189	-0.015	0.775256	0.075	0.058602	0.146	0.00269425	-0.073	0.111135	0.012	0.85158	0.111	0.0806609	-0.015	0.757865
DNASE2B.6533.20.3	DNASE2B	DNS2B	Deoxyribonuclease-2-beta	-0.086	0.0617325	0.018	0.778315	0.14	0.0011397	0.057	0.15659	-0.033	0.558037	0.134	0.00212185	0.03	0.603483	-0.051	0.46691	0.106	0.00643754
DNER.11442.1.3	DNER	DNER	Delta and Notch-like epidermal growth factor-related receptor	-0.171	0.000109817	-0.124	0.00336256	0.008	0.885331	0.086	0.0268077	0.061	0.24746	-0.09	0.0450734	-0.054	0.274126	-0.019	0.8262	-0.07	0.0804305
DNER.9769.48.3	DNER	DNER	Delta and Notch-like epidermal growth factor-related receptor	-0.146	0.00106896	-0.176	1.30674e-05	-0.097	0.0265535	0.001	0.979176	0.099	0.046451	-0.188	1.11025e-05	-0.09	0.0479118	0.029	0.720736	-0.156	4.09747e-05
DNM2.11572.4.3	DNM2	DYN2	Dynamin-2	-0.167	0.000159141	-0.13	0.00190926	-0.024	0.626569	0.042	0.312329	0.092	0.0643178	-0.118	0.00761637	-0.069	0.151204	0.019	0.8262	-0.121	0.00182484
DOC2B.7997.118.3	DOC2B	DOC2B	Double C2-like domain-containing protein beta	-0.208	1.86707e-06	-0.131	0.00178137	0.04	0.400646	0.057	0.158344	0.084	0.0956047	-0.049	0.303026	-0.037	0.49835	0.008	0.927094	-0.16	2.53998e-05
DOCK9.14002.18.3	DOCK9	DOCK9	Dedicator of cytokinesis protein 9	-0.181	4.03838e-05	0.024	0.699276	0.32	3.86296e-15	0.25	5.21146e-12	0.109	0.0277739	0.226	8.35773e-08	0.1	0.0233043	0.01	0.908261	0.172	4.89797e-06
DOK2.14246.50.3	DOK2	DOK2	Docking protein 2	0.146	0.00103628	0.068	0.162177	-0.002	0.969257	-0.087	0.0266439	-0.124	0.0108818	0.028	0.57539	-0.071	0.132613	-0.104	0.101242	-0.002	0.965304
DOS.9123.18.3	DOS	DOS	Protein Dos	0.109	0.0157353	0.068	0.162661	-0.032	0.510858	-0.047	0.257996	-0.046	0.394512	0.009	0.85931	-0.001	0.990487	-0.011	0.904034	0	0.994108
DOT1L.12692.56.3	DOT1L	DOT1L	Histone-lysine N-methyltransferase, H3 lysine-79 specific	-0.088	0.056375	-0.035	0.534118	0.035	0.462268	0.043	0.300131	0.073	0.152143	-0.009	0.866608	-0.012	0.855242	0.027	0.736998	-0.046	0.269837
DPEP1.10528.2.3	DPEP1	DPEP1	Dipeptidase 1	-0.1	0.0287348	0.009	0.904047	0.079	0.0764756	0.097	0.0123831	0.014	0.828718	0.063	0.175113	0.043	0.414074	-0.013	0.885265	0.099	0.0115015
DPEP1.8794.13.3	DPEP1	DPEP1	Dipeptidase 1	-0.003	0.963606	0.022	0.723504	0.098	0.0259404	0.041	0.3305	0.055	0.299821	0.043	0.377613	-0.019	0.761094	-0.012	0.893942	0.018	0.700828
DPEP2.8327.26.3	DPEP2	DPEP2	Dipeptidase 2	0.08	0.0842376	0.133	0.00157026	0.214	4.54648e-07	0.119	0.00172762	0.005	0.941865	0.239	1.26655e-08	0.138	0.000894147	0.012	0.89913	0.169	7.28738e-06
DPP10.7890.68.3	DPP10	DPP10	Inactive dipeptidyl peptidase 10	-0.165	0.000204095	-0.104	0.0193624	-0.059	0.194259	0.027	0.533329	0.041	0.460703	-0.078	0.0870669	-0.012	0.856027	0.026	0.749198	-0.021	0.645242
DPP7.3608.12.1	DPP7	DPP2	Dipeptidyl peptidase 2	0.106	0.0193623	0.058	0.25243	0.001	0.980374	0.031	0.4657	0.084	0.0961282	0.029	0.550839	0.063	0.198246	0.109	0.0851333	0.093	0.0185295
DPP7.8346.9.3	DPP7	DPP2	Dipeptidyl peptidase 2	-0.206	2.56621e-06	0.045	0.403087	0.125	0.00381233	0.21	1.04937e-08	0.131	0.0072084	0.068	0.141997	0.136	0.00109204	0.085	0.191098	0.147	0.000108773
DPT.4979.34.2	DPT	DERM	Dermatopontin	-0.077	0.0976252	0.027	0.651459	0.133	0.00197961	0.188	3.10864e-07	0.139	0.0044391	0.113	0.0107302	0.165	4.55515e-05	0.113	0.0749036	0.132	0.000571607
DPY30.13943.38.3	DPY30	DPY30	Protein dpy-30 homolog	-0.116	0.00989735	-0.112	0.00967208	0.011	0.827067	0.079	0.0432247	0.076	0.132403	-0.072	0.11649	-0.013	0.841663	0.007	0.942277	-0.13	0.000738521
DPYSL2.13567.1.3	DPYSL2	DPYL2	Dihydropyrimidinase-related protein 2	0.21	1.60724e-06	0.009	0.904098	-0.171	5.93063e-05	-0.13	0.000597313	0.026	0.653728	-0.135	0.00195323	-0.039	0.464025	0.078	0.238778	-0.101	0.00981764
DPYSL3.12707.26.3	DPYSL3	DPYL3	Dihydropyrimidinase-related protein 3	-0.194	9.75321e-06	0.025	0.683672	0.117	0.00700427	0.231	2.13193e-10	0.126	0.0100346	0.07	0.127717	0.142	0.000598221	0.087	0.175053	0.117	0.00256103
DPYSL5.12683.156.3	DPYSL5	DPYL5	Dihydropyrimidinase-related protein 5	0.019	0.724107	0.026	0.670687	-0.009	0.871754	0.038	0.365263	0.025	0.665578	0.01	0.852045	0.069	0.148947	0.06	0.384325	0.031	0.488567
DRAXIN.7084.1.3	DRAXIN	DRAXI	Draxin	0.04	0.414894	0.018	0.78423	0.013	0.803717	-0.024	0.572547	0.011	0.865796	-0.02	0.694125	-0.028	0.621158	-0.005	0.95397	-0.108	0.00556609
DRGX.8034.6.3	DRGX	DRGX	Dorsal root ganglia homeobox protein	-0.006	0.9129	0.134	0.00139693	0.115	0.00808036	0.01	0.838311	-0.023	0.688463	0.116	0.00870418	0.014	0.824527	-0.026	0.743328	0.018	0.696121
DSC1.10882.12.3	DSC1	Desmocollin-1	Desmocollin-1	-0.094	0.0404114	-0.006	0.928794	0.121	0.0051358	0.108	0.00479532	0.091	0.0673562	0.053	0.26368	0.014	0.827399	0.025	0.756727	0.003	0.957509
DSC2.13126.52.3	DSC2	DSC2	Desmocollin-2	-0.025	0.632013	0.155	0.000150328	0.272	5.44797e-11	0.2	5.30959e-08	0.082	0.105069	0.264	2.55359e-10	0.199	4.7687e-07	0.061	0.378766	0.169	6.95365e-06
DSC3.4981.6.1	DSC3	DSC3	Desmocollin-3	-0.003	0.965932	0.058	0.251147	0.144	0.00078841	0.074	0.0626998	-0.02	0.736947	0.19	9.35589e-06	0.115	0.00695192	0.012	0.899238	0.131	0.000677134
DSCAM.9175.48.3	DSCAM	DSCAM	Down syndrome cell adhesion molecule	-0.064	0.171347	-0.102	0.0213626	-0.147	0.000578789	-0.064	0.111097	0.045	0.4013	-0.189	1.08526e-05	-0.08	0.0831176	0.025	0.75555	-0.175	3.01266e-06
DSG1.2976.58.2	DSG1	Desmoglein-1	Desmoglein-1	0.102	0.0253523	-0.031	0.592812	-0.121	0.00504214	-0.091	0.019859	-0.035	0.535367	-0.082	0.069224	-0.03	0.599192	0.011	0.903754	-0.046	0.272386
DSG2.9484.75.3	DSG2	Desmoglein-2	Desmoglein-2	-0.157	0.000420967	0.025	0.690057	0.125	0.00378894	0.216	3.11651e-09	0.167	0.000505072	0.056	0.236263	0.129	0.00207485	0.102	0.105685	0.068	0.0907141
DSG3.11310.8.3	DSG3	Desmoglein-3	Desmoglein-3	-0.153	0.000619851	-0.006	0.936271	0.138	0.00133638	0.157	2.50123e-05	0.085	0.0928698	0.082	0.0703237	0.07	0.141931	0.027	0.732534	0.097	0.0137347
DTX1.11430.49.3	DTX1	DTX1	E3 ubiquitin-protein ligase DTX1	0.07	0.132162	0.005	0.949845	-0.052	0.261502	-0.045	0.278689	-0.053	0.324292	-0.032	0.514807	-0.013	0.835091	-0.032	0.693648	-0.05	0.230451
DTX3L.11643.73.3	DTX3L	DTX3L	E3 ubiquitin-protein ligase DTX3L	0.023	0.658961	0.074	0.125198	0.066	0.144546	0.077	0.0493073	0.006	0.93772	0.068	0.141094	0.078	0.092253	-0.002	0.9851	0.107	0.00579776
DUS2.13506.10.3	DUS2	DUS2L	tRNA-dihydrouridine(20) synthase [NAD(P)+]-like	0.13	0.00396028	-0.016	0.807348	-0.085	0.0567933	-0.112	0.0033953	-0.142	0.00350747	-0.039	0.424084	-0.067	0.161812	-0.097	0.129177	-0.053	0.205734
DUSP13.6525.17.3	DUSP13	DUSP13	Dual specificity protein phosphatase 13 isoform A	0.216	8.07391e-07	0.101	0.0239996	-0.079	0.0774421	-0.197	8.24195e-08	-0.161	0.000802698	0.007	0.899835	-0.109	0.0119252	-0.087	0.177578	-0.007	0.901271
DUSP15.12838.28.3	DUSP15	DUS15	Dual specificity protein phosphatase 15	-0.121	0.00728684	0.038	0.504863	0.158	0.000206847	0.116	0.00243772	0.03	0.598293	0.119	0.0066413	0.022	0.72138	-0.01	0.910469	0.064	0.116406
DUSP16.14631.22.3	DUSP16	DUS16	Dual specificity protein phosphatase 16	-0.1	0.0280258	-0.061	0.228395	-0.011	0.829814	0.083	0.0338364	0.142	0.00337917	-0.073	0.109362	0.021	0.721613	0.094	0.144773	-0.026	0.555977
DUSP26.8967.6.3	DUSP26	DUS26	Dual specificity protein phosphatase 26	0.057	0.228488	-0.011	0.876454	0.025	0.604419	0.029	0.503484	0.039	0.474547	0.007	0.895405	0.027	0.644722	0.035	0.651226	-0.049	0.237626
DUSP28.9940.35.3	DUSP28	DUS28	Dual specificity phosphatase 28	-0.018	0.740494	-0.006	0.934506	0.086	0.0539453	0.113	0.00325615	0.091	0.0677083	0.032	0.514337	0.035	0.527051	0.053	0.45253	0.03	0.498459
DUSP3.3480.7.1	DUSP3	DUS3	Dual specificity protein phosphatase 3	-0.009	0.864161	-0.019	0.773293	0.055	0.231447	0.111	0.00392647	0.121	0.0131611	-0.018	0.719453	0.016	0.791051	0.065	0.341474	0.047	0.261848
DUSP4.10035.6.3	DUSP4	DUS4	Dual specificity protein phosphatase 4	-0.069	0.137821	0.034	0.548184	0.231	3.32174e-08	0.201	3.9943e-08	0.068	0.188385	0.18	2.6891e-05	0.11	0.0109053	0.009	0.925653	0.113	0.0037143
DUSP6.12341.8.3	DUSP6	DUS6	Dual specificity protein phosphatase 6	0.066	0.159913	-0.001	0.994366	0.043	0.356047	0.054	0.179899	0.072	0.162343	0.032	0.519366	0.038	0.48872	0.067	0.326204	0.059	0.145522
DUT.9995.6.3	DUT	DUT	Deoxyuridine 5'-triphosphate nucleotidohydrolase, mitochondrial	0.004	0.953387	-0.088	0.0566811	-0.032	0.49853	0.057	0.156321	0.122	0.012664	-0.087	0.0558001	0.016	0.799099	0.088	0.169696	-0.082	0.0374847
DVL2.13575.40.3	DVL2	DVL2	Segment polarity protein dishevelled homolog DVL-2	-0.054	0.252692	0.016	0.806993	0.163	0.000127551	0.178	1.49594e-06	0.115	0.018499	0.114	0.010121	0.126	0.0028866	0.059	0.391299	0.08	0.0446811
DYNAP.10692.48.3	DYNAP	CR026	Dynactin-associated protein	0.109	0.0160577	0.071	0.140837	-0.004	0.940942	-0.021	0.631904	-0.049	0.358953	0.012	0.819648	-0.007	0.917	-0.034	0.662904	0.088	0.0255578
DYNLL1.3881.49.2	DYNLL1	DLC8	Dynein light chain 1, cytoplasmic	0.022	0.681363	0.021	0.750397	0.116	0.00765501	0.051	0.208189	-0.028	0.621081	0.128	0.00337732	0.047	0.361194	-0.028	0.725739	0.077	0.0532489
DYNLL2.11493.169.3	DYNLL2	DYL2	Dynein light chain 2, cytoplasmic	-0.099	0.0291584	-0.135	0.00122283	-0.039	0.410316	-0.033	0.432447	0.017	0.780205	-0.101	0.0246352	-0.09	0.0463319	-0.034	0.667953	-0.175	3.17218e-06
DYNLRB1.3845.51.2	DYNLRB1	DLRB1	Dynein light chain roadblock-type 1	-0.01	0.848872	0.083	0.0734004	-0.002	0.973177	-0.054	0.180889	-0.076	0.1372	0.05	0.292459	-0.03	0.590717	-0.043	0.56439	0.017	0.723185
DYNLT1.14331.262.3	DYNLT1	DYLT1	Dynein light chain Tctex-type 1	-0.04	0.415889	-0.033	0.567528	0.048	0.301963	0.143	0.000136478	0.116	0.0182346	0.013	0.8037	0.088	0.0515317	0.084	0.194678	0.051	0.220672
DYNLT3.12867.40.3	DYNLT3	DYLT3	Dynein light chain Tctex-type 3	0.09	0.051214	0.031	0.593463	-0.061	0.182506	-0.1	0.00938169	-0.088	0.0788427	0.009	0.862087	-0.028	0.62506	-0.03	0.706124	0.024	0.595081
DYRK3.4359.87.1	DYRK3	DYRK3	Dual specificity tyrosine-phosphorylation-regulated kinase 3	0.079	0.0893177	-0.069	0.158449	-0.168	7.49999e-05	-0.114	0.00295083	-0.039	0.482187	-0.142	0.00104217	-0.078	0.0906612	-0.012	0.896376	-0.12	0.00184621
EBI3.10851.77.3	EBI3	IL27B	Interleukin-27 subunit beta	0.175	7.77027e-05	0.014	0.832698	-0.058	0.206401	-0.03	0.484773	0.021	0.719343	-0.033	0.499139	0.024	0.691012	0.059	0.388766	0	0.997761
ECE1.3611.70.4	ECE1	Endothelin-converting enzyme 1	Endothelin-converting enzyme 1	0.069	0.141281	0.045	0.402942	0.02	0.695269	-0.083	0.034712	-0.109	0.0277739	0.061	0.193717	-0.037	0.495849	-0.078	0.23939	0.013	0.787044
ECE1.8767.44.3	ECE1	Endothelin-converting enzyme 1	Endothelin-converting enzyme 1	0.073	0.114721	-0.042	0.447425	-0.075	0.0942535	0.01	0.830044	0.078	0.122564	-0.095	0.0334422	-0.003	0.962606	0.065	0.341474	-0.029	0.508135
ECEL1.7076.17.4	ECEL1	ECEL1	Endothelin-converting enzyme-like 1	-0.072	0.123025	-0.033	0.561333	-0.021	0.670039	0.007	0.882472	0.002	0.984098	-0.003	0.949636	0.025	0.665137	0.008	0.931475	-0.031	0.475577
ECH1.12662.82.3	ECH1	ECH1	Delta(3,5)-Delta(2,4)-dienoyl-CoA isomerase, mitochondrial	0.019	0.719412	-0.013	0.842956	-0.054	0.239122	0.037	0.372563	0.034	0.537377	-0.067	0.145059	0.018	0.771087	0.025	0.75555	0.037	0.386864
ECI2.12859.33.3	ECI2	PECI	Enoyl-CoA delta isomerase 2, mitochondrial	0.111	0.0143186	0.057	0.265673	-0.021	0.675427	-0.068	0.0869784	-0.069	0.181603	0.033	0.502978	-0.013	0.839282	-0.022	0.792908	0.073	0.0664847
ECM1.3366.51.2	ECM1	ECM1	Extracellular matrix protein 1	-0.151	0.000711318	-0.213	7.21673e-08	-0.104	0.0168676	-0.008	0.870593	0.104	0.0356697	-0.18	2.78827e-05	-0.066	0.169759	0.057	0.40861	-0.186	6.48204e-07
EDA.14024.196.3	EDA	EDA	Ectodysplasin-A, secreted form	0.104	0.0214676	0.013	0.845009	0.001	0.983225	-0.023	0.599376	0.001	0.991252	0.011	0.831382	-0.001	0.986812	-0.001	0.992064	-0.032	0.457899
EDA.2826.53.2	EDA	EDA	Ectodysplasin-A, secreted form	-0.21	1.48295e-06	-0.049	0.363146	0.127	0.00338396	0.23	2.94654e-10	0.195	4.65056e-05	0.061	0.187568	0.163	5.75634e-05	0.138	0.0270195	0.08	0.0426162
EDA2R.3083.71.1	EDA2R	XEDAR	Tumor necrosis factor receptor superfamily member 27	-0.056	0.23866	0.027	0.661495	0.072	0.112165	0.096	0.0134982	0.143	0.00330022	0.046	0.337694	0.087	0.0567176	0.119	0.059864	0.009	0.863524
EDAR.2977.7.2	EDAR	EDAR	Tumor necrosis factor receptor superfamily member EDAR	-0.205	2.74929e-06	-0.019	0.770243	0.23	4.2108e-08	0.234	1.24022e-10	0.126	0.00946894	0.179	3.18194e-05	0.157	0.000112855	0.074	0.26357	0.124	0.00128654
EDC4.13066.42.3	EDC4	EDC4	Enhancer of mRNA-decapping protein 4	0.041	0.405221	-0.149	0.000301476	-0.144	0.000770651	-0.052	0.203384	0.083	0.101479	-0.194	5.92452e-06	-0.094	0.0354741	0.056	0.416668	-0.176	2.50188e-06
EDDM3A.9536.16.3	EDDM3A	EP3A	Epididymal secretory protein E3-alpha	0.058	0.222529	0.039	0.48227	0.031	0.51271	0.038	0.363928	0.015	0.806812	0.041	0.402372	0.032	0.564874	0.019	0.82338	0.064	0.116891
EDDM3B.7782.34.3	EDDM3B	EP3B	Epididymal secretory protein E3-beta	0.022	0.680726	-0.002	0.981814	0.045	0.339826	0.015	0.743975	-0.07	0.175796	0.061	0.189673	0.009	0.897492	-0.074	0.26681	0.081	0.0401962
EDF1.12415.122.3	EDF1	EDF1	Endothelial differentiation-related factor 1	-0.015	0.78129	-0.173	1.7185e-05	-0.194	4.65164e-06	-0.027	0.526742	0.115	0.0188439	-0.208	1.00426e-06	-0.004	0.95182	0.117	0.0632026	-0.149	9.51293e-05
EDIL3.9360.33.3	EDIL3	EDIL3	EGF-like repeat and discoidin I-like domain-containing protein 3	-0.073	0.118591	-0.005	0.944692	-0.024	0.626556	0.034	0.414433	0.034	0.547781	-0.029	0.549559	0.017	0.787096	0.033	0.673575	0.017	0.726219
EDN1.6495.14.3	EDN1	Endothelin 1	Endothelin-1	-0.173	9.47512e-05	-0.064	0.196974	0.079	0.0774859	0.13	0.00061295	0.095	0.0554387	0.04	0.409925	0.068	0.15731	0.06	0.379182	0.084	0.0338601
EDN2.12574.36.3	EDN2	Endothelin 2	Endothelin-2	-0.222	3.53846e-07	-0.111	0.0107006	-0.023	0.648499	0.033	0.439771	0.06	0.256634	-0.102	0.0231768	-0.049	0.343757	0.001	0.991744	-0.129	0.000785945
EDN3.6113.31.3	EDN3	Endothelin 3	Endothelin-3	0.102	0.0253414	-0.006	0.937428	-0.025	0.616974	-0.028	0.504949	-0.063	0.226305	-0.008	0.879665	-0.015	0.804549	-0.056	0.418332	0.026	0.562868
EEA1.14043.12.3	EEA1	EEA1	Early endosome antigen 1	-0.005	0.937075	-0.071	0.140881	-0.042	0.375529	0.013	0.77684	0.015	0.806627	-0.053	0.25971	-0.004	0.957486	0.005	0.95571	-0.013	0.796077
EEF1B2.5882.34.2	EEF1B2	EF-1-beta	Elongation factor 1-beta	-0.026	0.605879	0.065	0.194341	0.159	0.000202629	0.079	0.0437713	-0.029	0.606188	0.169	9.13676e-05	0.063	0.193185	-0.031	0.693754	0.119	0.0019978
EEF2K.12332.7.3	EEF2K	EF2K	Eukaryotic elongation factor 2 kinase	0.008	0.884373	0.037	0.513829	0.035	0.468005	-0.031	0.472334	-0.042	0.450609	0.051	0.281605	-0.026	0.659153	-0.034	0.658669	-0.018	0.701784
EFCAB14.10830.5.3	EFCAB14	K0494	EF-hand calcium-binding domain-containing protein 14	-0.085	0.066558	-0.066	0.181182	-0.016	0.76183	-0.002	0.969083	-0.002	0.984098	-0.016	0.755455	-0.004	0.952819	-0.01	0.915203	-0.06	0.140423
EFCAB14.9514.46.3	EFCAB14	K0494	EF-hand calcium-binding domain-containing protein 14	0.111	0.0138049	0.03	0.606026	-0.021	0.677075	-0.128	0.000716131	-0.109	0.0271213	0.007	0.900447	-0.079	0.0880762	-0.078	0.239418	-0.095	0.0158494
EFEMP1.8480.29.3	EFEMP1	FBLN3	EGF-containing fibulin-like extracellular matrix protein 1	-0.148	0.000891383	0.016	0.811368	0.083	0.0624575	0.064	0.112691	0.027	0.635094	0.032	0.513305	0.011	0.863143	-0.019	0.822468	-0.057	0.167071
EFHA1.6226.69.3	EFHA1	EFHA1	Calcium uptake protein 2, mitochondrial	0.018	0.732677	0.042	0.44484	0.044	0.352524	0.065	0.105181	0.028	0.622064	0.04	0.416929	0.047	0.357607	0.026	0.74718	0.042	0.326372
EFHA2.6912.6.3	EFHA2	EFHA2	Calcium uptake protein 3, mitochondrial	-0.083	0.0734944	0.068	0.165175	0.142	0.000953725	0.059	0.142887	-0.063	0.223983	0.115	0.00901988	-0.027	0.645362	-0.11	0.0827246	0.055	0.180475
EFNA2.10801.11.3	EFNA2	Ephrin-A2	Ephrin-A2	-0.12	0.00784351	-0.136	0.00112372	-0.118	0.00673214	-0.02	0.655579	0.063	0.226922	-0.174	5.42741e-05	-0.072	0.129911	0.03	0.7057	-0.147	0.000108537
EFNA2.14124.6.3	EFNA2	Ephrin-A2	Ephrin-A2	-0.119	0.00845341	-0.152	0.0002108	-0.162	0.000149811	-0.042	0.311597	0.076	0.133342	-0.205	1.56105e-06	-0.069	0.150398	0.056	0.416933	-0.157	3.40641e-05
EFNA3.14153.8.3	EFNA3	Ephrin-A3	Ephrin-A3	-0.114	0.0115871	-0.156	0.000136973	-0.105	0.0156973	0.017	0.694192	0.124	0.0111567	-0.166	0.000126142	-0.025	0.667172	0.085	0.192018	-0.142	0.000206394
EFNA3.5759.10.3	EFNA3	Ephrin-A3	Ephrin-A3	-0.111	0.0138161	-0.155	0.00014782	-0.111	0.0108642	-0.004	0.945001	0.093	0.0608203	-0.158	0.000263526	-0.028	0.624116	0.064	0.34419	-0.131	0.000644651
EFNA4.14050.61.3	EFNA4	Ephrin-A4	Ephrin-A4	-0.02	0.7112	0.005	0.943367	0.118	0.00631581	0.154	3.98779e-05	0.153	0.00148724	0.076	0.0944911	0.128	0.00238472	0.124	0.0481167	0.081	0.0420665
EFNA4.2614.28.2	EFNA4	Ephrin-A4	Ephrin-A4	-0.003	0.965932	0.019	0.771369	0.118	0.00637599	0.124	0.00109605	0.121	0.0136093	0.089	0.0484776	0.115	0.00740851	0.103	0.104504	0.051	0.216607
EFNA5.2615.60.2	EFNA5	Ephrin-A5	Ephrin-A5	-0.138	0.00201727	-0.133	0.00144396	-0.119	0.00620008	-0.01	0.82225	0.083	0.100602	-0.182	2.18939e-05	-0.063	0.191506	0.046	0.530409	-0.148	0.000104754
EFNB1.13104.32.3	EFNB1	EFNB1	Ephrin-B1	-0.186	2.49929e-05	-0.016	0.816705	0.233	2.40151e-08	0.225	6.19273e-10	0.166	0.000547017	0.152	0.000444161	0.13	0.00195907	0.083	0.198093	0.072	0.0714514
EFNB1.5746.37.3	EFNB1	EFNB1	Ephrin-B1	-0.179	4.92963e-05	-0.051	0.335784	0.204	1.42151e-06	0.258	1.03766e-12	0.243	3.38607e-07	0.101	0.0232486	0.145	0.000431435	0.15	0.0120848	0.078	0.0497163
EFNB2.14131.37.3	EFNB2	EFNB2	Ephrin-B2	-0.17	0.000121636	-0.137	0.000967702	0.026	0.602677	0.064	0.107428	0.081	0.10813	-0.071	0.122802	-0.044	0.400444	-0.001	0.991625	-0.116	0.00262635
EFNB2.8765.23.3	EFNB2	EFNB2	Ephrin-B2	-0.07	0.13484	0.026	0.670584	0.056	0.219788	0.011	0.817543	-0.053	0.318658	0.065	0.162913	-0.022	0.709128	-0.059	0.389289	0.061	0.136688
EFNB2.8772.5.3	EFNB2	EFNB2	Ephrin-B2	-0.083	0.0728905	-0.02	0.763494	0.012	0.810744	0.026	0.535994	-0.035	0.532923	0.021	0.674005	0.009	0.897624	-0.029	0.717815	0.068	0.0932673
EFNB3.2514.65.3	EFNB3	Ephrin-B3	Ephrin-B3	-0.135	0.00266474	-0.156	0.00012484	-0.034	0.474163	0.009	0.852684	0.089	0.0762498	-0.115	0.0091318	-0.065	0.178747	0.026	0.747954	-0.199	7.583e-08
EFNB3.7785.1.3	EFNB3	Ephrin-B3	Ephrin-B3	-0.07	0.134592	-0.04	0.473542	0.02	0.688975	0.116	0.00237044	0.089	0.0772869	-0.053	0.26366	0.017	0.782773	0.032	0.692873	-0.026	0.554625
EFS.12572.236.3	EFS	EFS	Embryonal Fyn-associated substrate	-0.01	0.847823	0.023	0.71052	0.091	0.039065	0.053	0.192316	0.025	0.656585	0.075	0.0999119	0.006	0.931304	0.008	0.927094	0.103	0.00829549
EGF.11949.25.3	EGF	EGF	Epidermal growth factor	0.04	0.415009	0.083	0.0760652	0.127	0.00323545	0.115	0.00251478	0.073	0.150379	0.113	0.0105139	0.086	0.0595102	0.061	0.372086	0.124	0.00130714
EGF.5509.7.3	EGF	EGF	Epidermal growth factor	-0.048	0.319109	-0.006	0.937428	-0.014	0.780395	-0.078	0.0476534	-0.062	0.232363	-0.003	0.95788	-0.057	0.251025	-0.048	0.499323	-0.043	0.314622
EGFLAM.12338.27.3	EGFLAM	EGFLA	Pikachurin	-0.156	0.00046786	-0.005	0.951079	0.057	0.215104	0.084	0.0316904	0.054	0.305979	0.046	0.334646	0.072	0.12513	0.06	0.379182	0.038	0.370026
EGFR.2677.1.1	EGFR	ERBB1	Epidermal growth factor receptor	-0.182	3.83607e-05	-0.062	0.215039	0.01	0.842455	0.113	0.003153	0.13	0.00782726	-0.041	0.393715	0.069	0.148872	0.089	0.168348	-0.03	0.505026
EGFR.5328.33.37	EGFR	EGFRvIII	Epidermal growth factor receptor variant III	-0.022	0.674791	-0.006	0.930594	0.057	0.214006	0.057	0.155498	-0.026	0.655971	0.055	0.238633	0.017	0.788287	-0.042	0.572874	0.065	0.108768
EGLN1.9901.28.3	EGLN1	EGLN1	Egl nine homolog 1	-0.061	0.190231	0.089	0.0522187	0.068	0.13294	0.037	0.380716	-0.039	0.480827	0.045	0.347998	-0.008	0.899531	-0.067	0.326204	0.021	0.6486
EHBP1.12813.18.3	EHBP1	EHBP1	EH domain-binding protein 1	0.074	0.109503	0.056	0.270949	0.097	0.0269889	0.05	0.22421	0.03	0.602121	0.104	0.0193747	0.052	0.301303	0.044	0.54427	0.089	0.0242226
EHD4.11421.10.3	EHD4	EHD4	EH domain-containing protein 4	-0.112	0.0131495	-0.06	0.235061	0.068	0.129851	0.098	0.0108927	0.083	0.10061	-0.034	0.484542	-0.034	0.543073	-0.009	0.924414	-0.078	0.0511183
EHF.13387.55.3	EHF	EHF	ETS homologous factor	-0.156	0.00047199	-0.086	0.0608472	0.042	0.368398	0.116	0.0023061	0.116	0.0182128	0.005	0.920633	0.072	0.127732	0.085	0.184864	0.052	0.207598
EHMT2.5843.60.3	EHMT2	NG36	Histone-lysine N-methyltransferase EHMT2	0.032	0.527435	0.017	0.802081	-0.058	0.209853	-0.125	0.000939598	-0.146	0.00269425	-0.005	0.928478	-0.082	0.0750964	-0.105	0.0963403	-0.001	0.979576
EID3.8079.39.3	EID3	EID3	EP300-interacting inhibitor of differentiation 3	0.078	0.0947986	0.002	0.974258	-0.085	0.0559934	-0.054	0.18299	0.057	0.27869	-0.08	0.0770215	-0.009	0.897513	0.077	0.243081	-0.062	0.130858
EIF1AD.13545.97.3	EIF1AD	EIF1A	Probable RNA-binding protein EIF1AD	0.032	0.523543	0.051	0.334554	0.173	4.59923e-05	0.128	0.000721751	0.05	0.352193	0.125	0.00434463	0.056	0.264176	0	0.997189	0.05	0.226961
EIF1AX.9850.38.3	EIF1AX	IF1AX	Eukaryotic translation initiation factor 1A, X-chromosomal	0.022	0.683738	-0.034	0.547945	-0.048	0.306813	-0.026	0.53999	-0.008	0.907608	-0.036	0.45566	-0.011	0.866186	0.005	0.95564	0	0.999695
EIF1B.12701.1.3	EIF1B	EIF1B	Eukaryotic translation initiation factor 1b	0.034	0.500911	0.033	0.568282	-0.005	0.934435	0.01	0.837986	-0.049	0.366636	-0.002	0.975249	-0.015	0.811464	-0.048	0.504754	0.05	0.232087
EIF2AK4.14284.23.3	EIF2AK4	E2AK4	Eukaryotic translation initiation factor 2-alpha kinase 4	0.087	0.0584088	0.021	0.736842	-0.023	0.63768	-0.054	0.183646	-0.086	0.0860216	0.026	0.599042	0.005	0.945075	-0.034	0.662085	-0.005	0.927927
EIF2B1.10080.9.3	EIF2B1	EI2BA	Translation initiation factor eIF-2B subunit alpha	-0.075	0.104902	0.088	0.056208	0.146	0.00063898	0.082	0.0361578	-0.007	0.912176	0.116	0.00874387	0.015	0.811897	-0.051	0.470399	0.067	0.0994313
EIF3G.11454.87.3	EIF3G	EIF3G	Eukaryotic translation initiation factor 3 subunit G	0.046	0.337086	0.145	0.000458344	0.23	4.15692e-08	0.14	0.000197821	-0.003	0.970957	0.192	7.07383e-06	0.081	0.0806152	-0.045	0.531654	0.14	0.00025128
EIF3J.13497.34.3	EIF3J	EIF3J	Eukaryotic translation initiation factor 3 subunit J	-0.157	0.00042991	-0.057	0.260725	0.042	0.374596	0.112	0.00332578	0.033	0.561651	-0.007	0.892337	0.039	0.473852	-0.013	0.883845	0	0.998938
EIF4A3.4997.19.1	EIF4A3	IF4A3	Eukaryotic initiation factor 4A-III	0.072	0.121868	0.034	0.556927	0.011	0.830467	0.011	0.817243	-0.014	0.819169	0.03	0.548327	0.03	0.599739	0.003	0.97728	0.076	0.0567156
EIF4B.14675.20.3	EIF4B	IF4B	Eukaryotic translation initiation factor 4B	0.023	0.667148	0.027	0.650479	0.146	0.000657756	0.146	0.000105594	0.018	0.760422	0.102	0.0226438	0.076	0.102317	-0.021	0.797014	0.062	0.130465
EIF4E2.9745.20.3	EIF4E2	IF4E2	Eukaryotic translation initiation factor 4E type 2	-0.031	0.536168	-0.034	0.556927	0.039	0.415038	0.077	0.0519897	0.063	0.22795	-0.008	0.878011	0.021	0.732615	0.029	0.717605	-0.028	0.526583
EIF4EBP2.4184.43.3	EIF4EBP2	4EBP2	Eukaryotic translation initiation factor 4E-binding protein 2	-0.239	3.1925e-08	-0.029	0.619007	0.223	1.21536e-07	0.209	1.12903e-08	0.093	0.0602235	0.136	0.0017638	0.07	0.141931	0.001	0.990993	0.126	0.00111285
EIF4G2.4230.1.2	EIF4G2	IF4G2	Eukaryotic translation initiation factor 4 gamma 2	-0.053	0.263292	0.023	0.716782	0.126	0.00357687	0.148	7.66033e-05	0.106	0.0320643	0.027	0.587086	0.018	0.775888	0.018	0.835404	0.022	0.637227
EIF4G3.13991.47.3	EIF4G3	IF4G3	Eukaryotic translation initiation factor 4 gamma 3	0.111	0.0137935	0.085	0.065247	-0.032	0.507382	-0.086	0.0281066	-0.085	0.0910117	0.03	0.545028	-0.035	0.521593	-0.038	0.617277	0.034	0.436105
EIF4H.5885.55.3	EIF4H	eIF-4H	Eukaryotic translation initiation factor 4H	-0.113	0.0124308	0.003	0.969587	0.188	9.32046e-06	0.236	7.85012e-11	0.145	0.0027039	0.081	0.0746977	0.088	0.0519459	0.051	0.47266	0.034	0.438743
EIF5.2612.5.2	EIF5	eIF-5	Eukaryotic translation initiation factor 5	-0.114	0.0115462	0.012	0.855726	0.138	0.00128276	0.203	3.05821e-08	0.181	0.000149065	0.054	0.257019	0.089	0.0497154	0.106	0.0943486	0.046	0.276258
EIF5A.5888.29.3	EIF5A	eIF-5A-1	Eukaryotic translation initiation factor 5A-1	0.06	0.203335	0.06	0.232941	0.054	0.24517	0.094	0.0155445	0.059	0.257018	0.025	0.610089	0.048	0.353494	0.033	0.673575	0.093	0.0180555
EIF5A2.11355.10.3	EIF5A2	IF5A2	Eukaryotic translation initiation factor 5A-2	-0.049	0.307164	0.069	0.153971	0.203	1.53259e-06	0.222	1.11021e-09	0.068	0.187297	0.133	0.00238478	0.104	0.017798	-0.001	0.993949	0.11	0.00443656
ELANE.13671.40.3	ELANE	Elastase	Neutrophil elastase	-0.029	0.574113	0.017	0.795926	0.065	0.154859	0.082	0.0367642	0.005	0.940721	0.041	0.397268	0.023	0.705704	-0.026	0.737768	0.044	0.301783
ELANE.5308.89.2	ELANE	Elastase	Neutrophil elastase	-0.051	0.283597	0.023	0.719319	0.11	0.0112922	0.086	0.0267425	0.044	0.419255	0.079	0.0832512	0.035	0.529293	0.011	0.903638	0.081	0.0420665
ELAVL1.11592.1.3	ELAVL1	ELAV1	ELAV-like protein 1	-0.063	0.178174	0.047	0.385325	0.198	2.86548e-06	0.211	8.26258e-09	0.113	0.0219324	0.144	0.000894141	0.152	0.000191335	0.055	0.428743	0.114	0.00322207
ELF5.13457.33.3	ELF5	ELF5	ETS-related transcription factor Elf-5	-0.118	0.00864068	0.035	0.545006	0.138	0.00135576	0.08	0.0425864	-0.033	0.557965	0.142	0.00111731	0.04	0.453623	-0.047	0.51749	0.127	0.0009936
ELK1.10006.25.3	ELK1	ELK1	ETS domain-containing protein Elk-1	0.076	0.101187	0.051	0.326626	0.107	0.0139435	0.113	0.00317873	0.107	0.030387	0.1	0.0247995	0.113	0.00840857	0.107	0.0915499	0.112	0.00391996
ELK3.5707.55.3	ELK3	ELK3	ETS domain-containing protein Elk-3	0.112	0.0131946	0.078	0.0968267	0.102	0.0199123	0.048	0.243231	-0.045	0.41193	0.115	0.00919796	0.055	0.27394	-0.039	0.612789	0.112	0.003827
ELL.11459.81.3	ELL	ELL	RNA polymerase II elongation factor ELL	-0.049	0.307605	-0.107	0.0152855	0.008	0.877554	0.083	0.0335741	0.128	0.0089241	-0.055	0.244736	0.001	0.984938	0.078	0.238766	-0.07	0.0804707
ELL2.11494.4.3	ELL2	ELL2	RNA polymerase II elongation factor ELL2	0.023	0.663217	0.02	0.760602	0.082	0.0669052	0.078	0.0477071	0.121	0.0131556	0.042	0.38622	0.04	0.458402	0.092	0.149432	-0.015	0.74899
ELMO1.12764.3.3	ELMO1	ELMO1	Engulfment and cell motility protein 1	-0.113	0.0126902	-0.04	0.4705	0.096	0.0282217	0.089	0.0218197	0.017	0.788989	0.031	0.529676	-0.026	0.64931	-0.046	0.522386	0.035	0.419556
EMC1.11989.35.3	EMC1	EMC1	ER membrane protein complex subunit 1	-0.072	0.122044	0.042	0.446576	0.118	0.0067117	0.114	0.00275149	0.051	0.337834	0.079	0.0820229	0.033	0.550338	-0.002	0.982698	0.012	0.801482
EMC4.13516.46.3	EMC4	TMM85	ER membrane protein complex subunit 4	-0.062	0.185417	-0.078	0.0988923	-0.062	0.176034	-0.031	0.457947	-0.021	0.716281	-0.086	0.0576945	-0.055	0.265384	-0.027	0.731606	-0.154	5.03159e-05
EMID1.13021.12.3	EMID1	EMID1	EMI domain-containing protein 1	0.05	0.298811	0.024	0.693573	-0.027	0.578722	-0.094	0.0156736	-0.107	0.0314352	0.019	0.700002	-0.054	0.282877	-0.073	0.270993	-0.049	0.244823
EMID1.9547.29.3	EMID1	EMID1	EMI domain-containing protein 1	-0.09	0.0507245	0.031	0.596719	0.12	0.00580897	0.043	0.303709	-0.019	0.753638	0.122	0.0052691	0.021	0.724152	-0.031	0.70027	0.092	0.0189666
EMILIN3.8773.172.3	EMILIN3	EMIL3	EMILIN-3	-0.077	0.097463	-0.024	0.701258	-0.004	0.942895	0.097	0.0123008	0.151	0.00174958	-0.066	0.1511	0.037	0.499201	0.109	0.0851333	0.008	0.872933
EMILIN3.8964.14.3	EMILIN3	EMIL3	EMILIN-3	0.127	0.00484542	0.032	0.581303	-0.042	0.366264	-0.089	0.0219809	-0.106	0.0324923	0.01	0.844912	-0.019	0.759799	-0.06	0.381426	-0.001	0.992309
EMILIN3.9991.112.3	EMILIN3	EMIL3	EMILIN-3	-0.084	0.0680147	-0.061	0.228802	0.048	0.297884	0.039	0.344917	0.016	0.790411	-0.023	0.643384	-0.044	0.405347	-0.049	0.490369	-0.031	0.478108
ENAH.9757.29.3	ENAH	ENAH	Protein enabled homolog	0.08	0.0827796	0.054	0.297319	0.062	0.172654	-0.008	0.86655	-0.083	0.0981377	0.089	0.0484715	0.003	0.966165	-0.069	0.309881	0.099	0.0110485
ENDOU.5656.53.3	ENDOU	PP11	Poly(U)-specific endoribonuclease	-0.184	2.8996e-05	-0.06	0.235436	-0.004	0.948443	-0.047	0.24882	-0.043	0.433472	-0.022	0.651614	-0.068	0.151612	-0.053	0.449516	-0.068	0.0905628
ENG.4908.6.1	ENG	Endoglin	Endoglin	-0.11	0.0150024	-0.084	0.0721118	0.079	0.0758736	0.051	0.210431	0.006	0.928198	0.03	0.535194	-0.019	0.750627	-0.033	0.680743	-0.079	0.0460129
ENO1.11105.171.3	ENO1	Alpha enolase	Alpha-enolase	-0.071	0.128068	-0.007	0.922533	0.014	0.77972	0.005	0.923641	0	0.997143	-0.011	0.833081	-0.03	0.601611	-0.026	0.737768	-0.086	0.0305005
ENO2.10339.48.3	ENO2	NSE	Gamma-enolase	-0.13	0.00370544	-0.056	0.271163	-0.023	0.641743	0.043	0.303074	0.056	0.292733	-0.083	0.066619	-0.015	0.806563	0.01	0.908261	-0.084	0.032769
ENO2.11083.23.3	ENO2	NSE	Gamma-enolase	-0.022	0.674193	-0.088	0.0549728	0.019	0.69944	0.003	0.946886	0.117	0.0168626	-0.066	0.152261	-0.052	0.303911	0.045	0.539942	-0.062	0.12721
ENOX1.12933.17.3	ENOX1	ENOX1	Ecto-NOX disulfide-thiol exchanger 1	-0.02	0.712849	-0.04	0.467406	-0.014	0.794278	0.062	0.124312	0.061	0.241213	-0.045	0.350089	0.03	0.592036	0.046	0.521231	-0.026	0.56458
ENOX2.13422.66.3	ENOX2	ENOX2	Ecto-NOX disulfide-thiol exchanger 2	0.024	0.650809	0.09	0.0508262	0.212	4.90186e-07	0.229	3.07163e-10	0.132	0.00686605	0.185	1.5265e-05	0.172	1.80309e-05	0.114	0.072324	0.185	7.32606e-07
ENPP5.6556.5.3	ENPP5	ENPP5	Ectonucleotide pyrophosphatase/phosphodiesterase family member 5	-0.126	0.00521921	-0.189	2.44519e-06	-0.176	3.40765e-05	-0.086	0.0280697	0.037	0.510316	-0.232	3.75456e-08	-0.135	0.00123552	-0.002	0.983941	-0.201	5.36912e-08
ENPP7.4435.66.2	ENPP7	ENPP7	Ectonucleotide pyrophosphatase/phosphodiesterase family member 7	-0.083	0.0728363	0.014	0.834917	0.146	0.000667347	0.081	0.038348	-0.045	0.402457	0.112	0.0113724	0.007	0.918869	-0.091	0.154692	0.045	0.284195
ENTHD2.7947.19.3	ENTHD2	AP4AT	AP-4 complex accessory subunit tepsin	-0.211	1.42669e-06	-0.067	0.174001	0.174	4.12037e-05	0.176	2.09606e-06	0.151	0.00178919	0.108	0.01544	0.096	0.0304007	0.089	0.167224	0.075	0.060806
ENTPD1.3182.38.2	ENTPD1	CD39	Ectonucleoside triphosphate diphosphohydrolase 1	-0.123	0.00642526	-0.037	0.5164	0.094	0.0325488	0.133	0.000413676	0.104	0.034762	0.017	0.73746	0.05	0.330029	0.035	0.655756	-0.027	0.548671
ENTPD1.7999.23.3	ENTPD1	CD39	Ectonucleoside triphosphate diphosphohydrolase 1	0.086	0.0617325	0.111	0.0105058	0.118	0.00627738	0.123	0.00114618	0.112	0.0231041	0.12	0.00621489	0.154	0.000155491	0.106	0.0951781	0.135	0.000427837
ENTPD3.4436.1.2	ENTPD3	ENTP3	Ectonucleoside triphosphate diphosphohydrolase 3	-0.05	0.302171	-0.161	7.51616e-05	-0.178	2.62921e-05	0.008	0.856883	0.108	0.0292794	-0.221	1.70984e-07	-0.013	0.841663	0.083	0.20281	-0.113	0.00348315
ENTPD5.4437.56.3	ENTPD5	ENTP5	Ectonucleoside triphosphate diphosphohydrolase 5	0.084	0.0679531	0.018	0.788037	-0.066	0.143992	-0.143	0.000148813	-0.137	0.00501828	0.001	0.979946	-0.076	0.104201	-0.081	0.220034	-0.001	0.986027
ENTPD6.8932.1.3	ENTPD6	ENTP6	Ectonucleoside triphosphate diphosphohydrolase 6	-0.032	0.519393	-0.103	0.0200041	-0.18	2.14642e-05	-0.078	0.0478186	0.046	0.391916	-0.206	1.28775e-06	-0.081	0.0800481	0.042	0.570209	-0.187	5.3143e-07
EPB41.4706.17.2	EPB41	41	Protein 4.1	-0.193	1.17007e-05	0.063	0.206975	0.137	0.00144669	0.104	0.00699234	-0.033	0.55604	0.105	0.018477	0.023	0.697098	-0.072	0.277818	0.108	0.00564647
EPB41L1.13993.20.3	EPB41L1	E41L1	Band 4.1-like protein 1	-0.162	0.000270497	0.069	0.157241	0.18	2.04165e-05	0.127	0.000808447	-0.035	0.531826	0.148	0.00064233	0.037	0.495692	-0.079	0.232703	0.145	0.000143696
EPDR1.9040.144.3	EPDR1	EPDR1	Mammalian ependymin-related protein 1	-0.203	3.59601e-06	-0.12	0.0048149	-0.063	0.166227	0.07	0.0802832	0.112	0.0231899	-0.13	0.0029078	-0.009	0.897513	0.069	0.307581	-0.046	0.276807
EPHA1.3431.54.2	EPHA1	EphA1	Ephrin type-A receptor 1	-0.148	0.00087847	0.015	0.826604	0.173	4.72559e-05	0.122	0.00137385	0.027	0.640346	0.126	0.00413119	0.051	0.31185	-0.014	0.875021	0	0.998938
EPHA10.5076.53.2	EPHA10	EPHAA	Ephrin type-A receptor 10	-0.119	0.00824051	-0.203	3.03797e-07	-0.157	0.00024378	-0.047	0.251604	0.11	0.0249167	-0.226	8.86973e-08	-0.099	0.0250305	0.068	0.315879	-0.231	3.91424e-10
EPHA10.6036.78.3	EPHA10	EPHAA	Ephrin type-A receptor 10	0.099	0.0299066	0.074	0.124093	0.178	2.52207e-05	0.167	6.57567e-06	0.105	0.0329677	0.123	0.00524984	0.113	0.00866004	0.063	0.353486	0.066	0.102322
EPHA2.4834.61.2	EPHA2	Epithelial cell kinase	Ephrin type-A receptor 2	-0.208	2.03176e-06	-0.086	0.0626687	0.067	0.136069	0.118	0.00193043	0.106	0.0324432	-0.022	0.656112	0.01	0.882605	0.026	0.737986	-0.023	0.615502
EPHA3.3432.21.2	EPHA3	EPHA3	Ephrin type-A receptor 3	-0.205	2.75993e-06	-0.111	0.0107189	-0.022	0.661992	0.006	0.900149	0.004	0.963471	-0.092	0.0422488	-0.095	0.0334725	-0.059	0.39167	-0.157	3.3395e-05
EPHA4.7190.50.3	EPHA4	EPHA4	Ephrin type-A receptor 4	-0.143	0.00131125	-0.214	5.89428e-08	-0.114	0.00889906	-0.05	0.21785	0.062	0.232562	-0.191	7.99832e-06	-0.122	0.00412653	0.004	0.969698	-0.238	9.90412e-11
EPHA5.14089.41.3	EPHA5	EphA5	Ephrin type-A receptor 5	-0.145	0.00112146	-0.215	5.02707e-08	-0.096	0.0297329	-0.028	0.515589	0.092	0.0664405	-0.178	3.34924e-05	-0.105	0.0155948	0.027	0.733026	-0.233	2.34409e-10
EPHA5.3806.55.1	EPHA5	EphA5	Ephrin type-A receptor 5	-0.157	0.000413499	-0.184	4.49959e-06	-0.071	0.116401	0	0.997568	0.103	0.0373304	-0.157	0.000295751	-0.086	0.0592096	0.035	0.651226	-0.215	5.22967e-09
EPHA7.7195.119.3	EPHA7	EPHA7	Ephrin type-A receptor 7	-0.15	0.000761581	-0.197	8.33794e-07	-0.082	0.0642642	-0.052	0.203578	0.022	0.707726	-0.169	9.06005e-05	-0.141	0.000614497	-0.045	0.54085	-0.192	2.45056e-07
EPHA7.7195.12.3	EPHA7	EPHA7	Ephrin type-A receptor 7	-0.145	0.00116753	-0.207	1.67298e-07	-0.104	0.0170091	-0.057	0.15842	0.022	0.703221	-0.19	9.50447e-06	-0.141	0.000602714	-0.042	0.57586	-0.186	6.21988e-07
EPHB2.5077.28.3	EPHB2	EPHB2	Ephrin type-B receptor 2	-0.138	0.00207276	-0.247	2.58424e-10	-0.149	0.000491848	-0.058	0.15347	0.067	0.197196	-0.236	2.01091e-08	-0.144	0.000448144	0.006	0.949808	-0.23	4.2463e-10
EPHB2.8225.86.3	EPHB2	EPHB2	Ephrin type-B receptor 2	-0.122	0.00677115	-0.28	5.02342e-13	-0.205	1.17702e-06	-0.112	0.0034804	0.048	0.374968	-0.274	4.38354e-11	-0.174	1.60257e-05	0.004	0.966553	-0.263	6.20931e-13
EPHB2.8348.4.3	EPHB2	EPHB2	Ephrin type-B receptor 2	-0.139	0.00185684	-0.253	8.97668e-11	-0.147	0.000578789	-0.059	0.145751	0.077	0.131657	-0.236	2.01859e-08	-0.147	0.000343467	0.015	0.86037	-0.243	3.72759e-11
EPHB3.9220.7.3	EPHB3	EPHB3	Ephrin type-B receptor 3	-0.153	0.00061772	-0.158	0.000102178	-0.09	0.0408735	0.022	0.616917	0.126	0.00944376	-0.182	2.21777e-05	-0.068	0.157583	0.057	0.406524	-0.137	0.000346408
EPHB4.3612.6.4	EPHB4	EphB4	Ephrin type-B receptor 4	0.062	0.183002	-0.019	0.77474	-0.103	0.0177695	-0.096	0.013649	-0.093	0.0634113	-0.082	0.0711216	-0.086	0.0594028	-0.075	0.25968	-0.044	0.298534
EPHB6.5078.82.3	EPHB6	EphB6	Ephrin type-B receptor 6	-0.097	0.0336376	-0.207	1.62655e-07	-0.155	0.000278246	-0.097	0.0117651	0.032	0.571283	-0.205	1.43553e-06	-0.13	0.00201034	-0.003	0.979997	-0.266	3.44962e-13
EPHB6.9261.14.3	EPHB6	EphB6	Ephrin type-B receptor 6	-0.097	0.0324217	-0.183	5.36527e-06	-0.131	0.00248406	-0.064	0.110712	0.055	0.298049	-0.189	1.07406e-05	-0.106	0.0154268	0.014	0.870704	-0.244	3.48187e-11
EPO.5813.58.3	EPO	Epo	Erythropoietin	-0.22	4.26115e-07	-0.062	0.218827	0.11	0.0117269	0.111	0.00362935	0.07	0.170445	0.038	0.43491	0.03	0.598535	0.016	0.850921	-0.064	0.113801
EPOR.2715.25.2	EPOR	EPO-R	Erythropoietin receptor	-0.066	0.161072	-0.03	0.61061	0.034	0.472567	0.023	0.593461	-0.073	0.152016	0.035	0.475377	-0.018	0.771087	-0.08	0.22261	0.035	0.414922
EPS15L1.4212.5.3	EPS15L1	EP15R	Epidermal growth factor receptor substrate 15-like 1	-0.031	0.541466	0.026	0.661896	0.208	8.50388e-07	0.107	0.00538574	-0.018	0.771913	0.168	9.85819e-05	0.03	0.600313	-0.069	0.308729	0.064	0.116044
EPYC.9278.9.3	EPYC	Epiphycan	Epiphycan	0.154	0.000545702	0.051	0.329645	-0.064	0.162565	-0.074	0.0605011	-0.016	0.792045	-0.018	0.724067	0.007	0.914283	0.037	0.629117	-0.004	0.936857
EQTN.11162.37.3	EQTN	EQTN	Equatorin	-0.075	0.106691	0.081	0.0860105	0.187	1.05575e-05	0.138	0.00025998	-0.015	0.807703	0.177	3.56676e-05	0.086	0.0596799	-0.043	0.563355	0.177	2.39951e-06
ERAP1.4964.67.1	ERAP1	ARTS1	Endoplasmic reticulum aminopeptidase 1	-0.019	0.722187	0.033	0.568282	0.089	0.0438939	0.107	0.00527054	0.095	0.0561554	0.043	0.373331	0.062	0.203427	0.054	0.445139	0.07	0.0800213
ERAP2.8960.3.3	ERAP2	LRAP	Endoplasmic reticulum aminopeptidase 2	-0.018	0.736771	-0.012	0.859278	0.046	0.319246	0.051	0.215427	0.043	0.438235	0.052	0.276733	0.084	0.06489	0.058	0.404043	0.015	0.751946
ERBB2.2616.23.18	ERBB2	ERBB2	Receptor tyrosine-protein kinase erbB-2	0.063	0.180687	-0.054	0.302751	0.025	0.619768	0.016	0.719674	0.034	0.549095	0.011	0.826433	0.003	0.965333	0.03	0.705819	-0.059	0.147778
ERBB3.2617.56.35	ERBB3	ERBB3	Receptor tyrosine-protein kinase erbB-3	-0.015	0.785435	-0.187	2.95705e-06	-0.264	1.64631e-10	-0.178	1.48387e-06	0.042	0.439951	-0.26	4.10459e-10	-0.126	0.00275261	0.065	0.341474	-0.23	4.31787e-10
ERBB4.2618.10.2	ERBB4	ERBB4	Receptor tyrosine-protein kinase erbB-4	-0.204	3.32154e-06	-0.045	0.407139	0.037	0.431447	0.127	0.000808763	0.153	0.00148724	-0.039	0.418096	0.033	0.549725	0.09	0.164747	-0.038	0.373542
ERCC1.12585.39.3	ERCC1	ERCC1	DNA excision repair protein ERCC-1	-0.121	0.0072434	-0.04	0.468652	0.149	0.000513517	0.173	3.008e-06	0.117	0.0169749	0.074	0.108225	0.075	0.110821	0.041	0.586261	0.081	0.0407997
ERCC4.9895.77.3	ERCC4	XPF	DNA repair endonuclease XPF	0	0.997028	0.014	0.836179	0.103	0.0189616	0.098	0.0114465	0.007	0.920081	0.084	0.0632864	0.03	0.603996	-0.019	0.817461	0.078	0.0509414
EREG.4956.2.1	EREG	EPI	Epiregulin	0.003	0.954904	-0.037	0.511281	0.099	0.0244408	0.076	0.0533753	0.081	0.110502	0.089	0.0494736	0.066	0.170947	0.076	0.251077	0.058	0.159163
ERH.11614.29.3	ERH	ERH	Enhancer of rudimentary homolog	0.15	0.000792164	0.071	0.141523	0.049	0.294331	0.065	0.104324	0.063	0.225206	0.03	0.536938	0.055	0.27174	0.053	0.452612	0.048	0.247693
ERLEC1.8957.72.3	ERLEC1	XTP3B	Endoplasmic reticulum lectin 1	-0.093	0.043024	-0.108	0.0135711	-0.058	0.207279	0.011	0.813861	0.098	0.0484807	-0.125	0.00423681	-0.04	0.455892	0.053	0.450621	-0.14	0.000261195
ERLIN1.8776.10.3	ERLIN1	ERLN1	Erlin-1	0.012	0.831448	-0.033	0.563453	-0.022	0.654443	0.033	0.436817	0.058	0.266118	-0.022	0.658225	0.048	0.345352	0.071	0.29544	0.035	0.424262
ERMAP.8631.13.3	ERMAP	ERMAP	Erythroid membrane-associated protein	-0.089	0.0535021	-0.046	0.392982	0.02	0.693272	0.043	0.300065	0.054	0.313322	-0.041	0.392569	-0.046	0.375369	-0.009	0.918433	-0.106	0.00646616
ERMAP.9777.138.3	ERMAP	ERMAP	Erythroid membrane-associated protein	-0.024	0.64209	0	0.999692	0.055	0.231545	0.002	0.961599	0.096	0.0525524	0.013	0.794123	-0.006	0.925251	0.063	0.35312	-0.092	0.0188485
ERN1.11229.16.3	ERN1	ERN1	Serine/threonine-protein kinase/endoribonuclease IRE1	0.022	0.676568	0.051	0.332623	0.002	0.977708	0.008	0.866496	0.013	0.84473	0.026	0.598028	0.037	0.493692	0.031	0.700246	0.05	0.230095
ERO1L.7060.2.3	ERO1L	ERO1A	ERO1-like protein alpha	-0.027	0.59973	0.042	0.446566	0.039	0.412593	0.079	0.0432271	0.085	0.0912014	0.051	0.279222	0.092	0.0403737	0.091	0.157415	0.073	0.0671643
ERO1LB.7994.41.3	ERO1LB	ERO1B	ERO1-like protein beta	-0.105	0.0203002	-0.038	0.502213	-0.07	0.121079	0.006	0.903447	0.007	0.917009	-0.047	0.322929	0.046	0.369476	0.034	0.667953	0.027	0.535864
ERP27.9333.59.3	ERP27	ERP27	Endoplasmic reticulum resident protein 27	0.008	0.885137	-0.004	0.964017	-0.042	0.372772	-0.067	0.0949625	-0.047	0.38782	-0.004	0.945365	-0.033	0.547475	-0.024	0.769659	-0.063	0.122547
ERP29.13728.19.3	ERP29	ERP29	Endoplasmic reticulum resident protein 29	0.05	0.293091	0	0.997983	-0.081	0.0680698	-0.053	0.19371	-0.058	0.269464	-0.065	0.162913	-0.021	0.731722	-0.047	0.507392	0.022	0.636349
ERP29.4983.6.1	ERP29	ERP29	Endoplasmic reticulum resident protein 29	-0.003	0.960076	-0.005	0.940289	0.045	0.341506	0.072	0.071012	0.05	0.355361	0.048	0.312525	0.061	0.214105	0.056	0.422956	0.062	0.129624
ERP44.6064.4.3	ERP44	TXNDC4	Endoplasmic reticulum resident protein 44	-0.034	0.493196	0.034	0.549744	0.069	0.123996	0.033	0.435578	0.025	0.665936	0.083	0.0683001	0.057	0.247595	0.033	0.673822	0.061	0.131835
ERVV-1.12531.5.3	ERVV-1	ERVV1	Endogenous retrovirus group V member 1 Env polyprotein	0.02	0.7112	-0.042	0.44484	-0.04	0.390514	-0.015	0.739795	-0.02	0.73818	-0.041	0.398995	-0.032	0.566495	-0.023	0.780795	-0.045	0.281843
ESAM.2981.9.3	ESAM	ESAM	Endothelial cell-selective adhesion molecule	-0.126	0.00519927	-0.224	1.37014e-08	-0.146	0.000687426	-0.105	0.00656499	0.028	0.618781	-0.222	1.61196e-07	-0.163	6.0034e-05	-0.025	0.753595	-0.231	3.91424e-10
ESAM.7841.84.3	ESAM	ESAM	Endothelial cell-selective adhesion molecule	-0.142	0.00153917	-0.192	1.67022e-06	-0.078	0.0812975	-0.044	0.288304	0.056	0.293174	-0.167	0.000105687	-0.131	0.00182171	-0.015	0.862058	-0.203	4.27401e-08
ESD.4984.83.1	ESD	Esterase D	S-formylglutathione hydrolase	-0.006	0.92105	-0.018	0.788273	-0.103	0.0185547	-0.151	5.65002e-05	-0.077	0.127601	-0.094	0.0372164	-0.145	0.000408831	-0.077	0.246588	-0.118	0.00228702
ESM1.3805.16.2	ESM1	Endocan	Endothelial cell-specific molecule 1	-0.046	0.336907	-0.06	0.229909	-0.171	5.75758e-05	-0.077	0.0507992	-0.046	0.398527	-0.176	4.47416e-05	-0.092	0.041248	-0.035	0.655756	-0.105	0.00711754
ESR1.2945.25.1	ESR1	ER	Estrogen receptor	-0.053	0.269935	0.004	0.961379	0.127	0.00338703	0.13	0.000597313	0.068	0.191105	0.111	0.0126031	0.089	0.0496718	0.055	0.430779	0.164	1.48785e-05
ESRP1.8828.21.3	ESRP1	ESRP1	Epithelial splicing regulatory protein 1	-0.053	0.267413	-0.106	0.0159163	0.048	0.305004	0.074	0.0616813	0.067	0.194438	0.017	0.728967	0.036	0.505097	0.042	0.572808	0.028	0.52334
ESRRA.9873.17.3	ESRRA	ERRalpha	Steroid hormone receptor ERR1	0.035	0.48091	0.021	0.746423	0.176	3.3537e-05	0.252	3.82963e-12	0.227	1.58057e-06	0.138	0.00148042	0.213	4.43539e-08	0.19	0.00111828	0.183	9.1188e-07
EsxA.EsxB.15011.186.3	EsxA EsxB	EsxAB_MYCTU	Complex of EsxA and EsxB_MYCTU	-0.007	0.906968	-0.057	0.265054	-0.009	0.873549	-0.009	0.848352	-0.039	0.484621	0.019	0.700002	-0.005	0.94669	-0.022	0.785559	0.05	0.234381
EsxA.EsxB.15011.45.3	EsxA EsxB	EsxAB_MYCTU	Complex of EsxA and EsxB_MYCTU	0.062	0.185848	-0.029	0.631997	-0.097	0.0277206	-0.099	0.0101832	-0.111	0.024182	-0.023	0.641414	-0.033	0.553678	-0.048	0.501191	-0.032	0.469899
EsxG.EsxH.15012.10.3	EsxG EsxH	EsxGH_MYCTU	Complex of EsxG and EsxH_MYCTU	-0.067	0.149604	-0.004	0.95595	0.136	0.00159865	0.099	0.0105407	-0.014	0.818749	0.117	0.00793559	0.024	0.686257	-0.053	0.447674	0.057	0.164243
EsxG.EsxH.15012.33.3	EsxG EsxH	EsxGH_MYCTU	Complex of EsxG and EsxH_MYCTU	-0.005	0.93114	0.007	0.916772	-0.008	0.88771	-0.025	0.554504	-0.076	0.132349	0.033	0.502283	-0.014	0.81703	-0.052	0.454231	0	0.994616
ETHE1.3847.56.2	ETHE1	ETHE1	Persulfide dioxygenase ETHE1, mitochondrial	-0.052	0.279187	-0.046	0.392525	0.114	0.00871571	0.1	0.0098831	0.03	0.601153	0.061	0.1939	0.002	0.972262	-0.02	0.813825	-0.012	0.812545
ETNK1.8328.9.3	ETNK1	EKI1	Ethanolamine kinase 1	-0.017	0.753637	-0.026	0.666375	0.021	0.676941	0.014	0.749328	-0.036	0.523006	0.03	0.542379	0.002	0.975252	-0.037	0.63443	0.045	0.282359
ETS2.12350.86.3	ETS2	ETS2	Protein C-ets-2	-0.04	0.420119	0.045	0.411454	0.07	0.118418	0.169	5.5976e-06	0.197	3.47312e-05	0.028	0.575494	0.148	0.000329639	0.176	0.0024411	0.093	0.0176573
ETV5.13403.5.3	ETV5	ETV5	ETS translocation variant 5	0.026	0.610986	0.037	0.514636	0.053	0.253163	-0.025	0.559058	-0.083	0.100077	0.098	0.0295276	0.003	0.962666	-0.052	0.460478	0.107	0.00588002
EVA1B.8062.15.3	EVA1B	F176B	Protein eva-1 homolog B	-0.203	3.37923e-06	0.071	0.144376	0.17	6.39783e-05	0.152	4.89543e-05	0.048	0.37309	0.123	0.00503039	0.051	0.310444	-0.014	0.868633	0.008	0.871774
EVA1C.7008.13.3	EVA1C	F176C	Protein eva-1 homolog C	0.081	0.0817636	0.048	0.374775	-0.049	0.289828	-0.106	0.00596542	-0.131	0.00716234	0.02	0.692016	-0.043	0.411999	-0.075	0.261135	0.03	0.497482
EVA1C.8877.22.3	EVA1C	F176C	Protein eva-1 homolog C	-0.057	0.225039	-0.068	0.16841	0	0.995975	0.071	0.0740471	0.085	0.0930935	-0.049	0.305793	0.028	0.632311	0.057	0.413477	-0.047	0.263464
EVI2B.13028.2.3	EVI2B	EVI2B	Protein EVI2B	-0.005	0.93417	-0.023	0.71149	-0.05	0.280371	-0.05	0.216877	-0.05	0.352766	-0.03	0.536113	-0.042	0.425269	-0.038	0.623954	-0.026	0.55506
EVL.11656.110.3	EVL	EVL	Ena/VASP-like protein	0.069	0.141805	-0.049	0.352031	-0.028	0.563515	-0.024	0.578368	0.022	0.701983	-0.071	0.124349	-0.056	0.258164	-0.012	0.894659	-0.117	0.00260467
EVPL.14019.73.3	EVPL	EVPL	Envoplakin	0.103	0.0239327	0.037	0.511141	0.053	0.251462	0.002	0.968841	-0.076	0.133342	0.079	0.0844394	0.019	0.750271	-0.058	0.399394	0.062	0.124626
EWSR1.12988.49.3	EWSR1	EWS	RNA-binding protein EWS	-0.012	0.829577	-0.006	0.934245	0.159	0.000205091	0.201	4.19484e-08	0.162	0.000722957	0.074	0.106878	0.119	0.00528913	0.094	0.144773	0.036	0.400016
EXOSC1.7930.3.3	EXOSC1	EXOS1	Exosome complex component CSL4	0.086	0.0612412	0.041	0.456864	0.024	0.62511	-0.037	0.374609	-0.089	0.0749947	0.033	0.507087	-0.059	0.228334	-0.086	0.182073	0.016	0.735169
EXOSC3.12605.1.3	EXOSC3	Exosome component 3	Exosome complex component RRP40	-0.096	0.0359334	0.013	0.843039	0.058	0.203389	0.127	0.000796594	0.005	0.94835	0.014	0.776882	0.029	0.606027	-0.048	0.504754	0.11	0.00481959
EXTL2.6528.95.3	EXTL2	EXTL2	Exostosin-like 2	0.014	0.789305	-0.078	0.0994485	-0.057	0.21477	-0.067	0.0929179	-0.01	0.875356	-0.07	0.128994	-0.088	0.0521404	-0.026	0.748707	-0.051	0.2167
EYS.9365.91.3	EYS	EYS	Protein eyes shut homolog	-0.099	0.0295956	-0.053	0.311969	-0.082	0.0657417	-0.045	0.270244	-0.054	0.305685	-0.063	0.174451	-0.043	0.414074	-0.05	0.475228	-0.025	0.582245
EZR.9753.17.3	EZR	Ezrin	Ezrin	-0.089	0.0528009	0.078	0.0988406	0.113	0.00913254	0.095	0.0138034	0.027	0.634	0.058	0.214801	-0.023	0.702707	-0.035	0.65649	0.081	0.0416589
F10.3077.66.2	F10	Coagulation Factor Xa	Coagulation factor Xa	-0.067	0.153327	-0.077	0.101992	-0.013	0.802523	0.096	0.0127152	0.048	0.372978	-0.033	0.502891	0.047	0.362022	0.038	0.617458	-0.005	0.927434
F10.4878.3.1	F10	Coagulation Factor X	Coagulation Factor X	-0.022	0.671271	-0.089	0.0514234	-0.054	0.243186	0.052	0.200099	0.035	0.534573	-0.061	0.194471	0.025	0.66969	0.039	0.60906	-0.001	0.979576
F11.2190.55.1	F11	Coagulation Factor XI	Coagulation Factor XI	-0.117	0.00954145	0.008	0.915887	0.146	0.000667347	0.144	0.000132837	0.037	0.502739	0.097	0.0298193	0.05	0.332343	-0.019	0.82316	0.082	0.0393651
F13B.5658.64.3	F13B	coagulation factor XIII B	Coagulation factor XIII B chain	-0.082	0.0756573	0.06	0.233371	0.154	0.0003285	0.107	0.00531388	-0.031	0.585664	0.131	0.00260249	0.042	0.422406	-0.064	0.344811	0.059	0.152362
F2.13716.259.3	F2	Prothrombin	Prothrombin	-0.035	0.478666	0.087	0.0579871	0.196	3.59503e-06	0.171	3.87957e-06	0.041	0.458911	0.205	1.51245e-06	0.16	7.77029e-05	0.039	0.614429	0.177	2.42088e-06
F2.4157.2.1	F2	Thrombin	Thrombin	-0.053	0.261657	0.027	0.659106	0.101	0.0210729	0.067	0.0901036	-0.014	0.817529	0.102	0.0225294	0.041	0.445335	-0.017	0.840532	0.105	0.00729386
F2.5316.54.3	F2	Prothrombin	Prothrombin	-0.099	0.0299163	0.03	0.613432	0.149	0.000501744	0.106	0.00584297	-0.016	0.792092	0.137	0.00167344	0.057	0.254285	-0.033	0.674276	0.118	0.00223076
F3.4931.59.1	F3	TF	Tissue Factor	-0.18	4.59994e-05	0.001	0.982671	0.139	0.00124591	0.238	6.23833e-11	0.22	2.99251e-06	0.038	0.441117	0.116	0.00665338	0.141	0.0220805	0.019	0.674213
F5.4906.35.1	F5	Coagulation Factor V	Coagulation Factor V	0.158	0.000389855	-0.002	0.97849	-0.186	1.11253e-05	-0.237	7.07813e-11	-0.158	0.00101692	-0.094	0.0368531	-0.126	0.00283087	-0.062	0.363555	-0.077	0.0538727
F7.3184.25.2	F7	Coagulation Factor VII	Coagulation factor VII	0.021	0.692557	-0.087	0.0599931	-0.119	0.00602774	-0.092	0.0175844	-0.059	0.258194	-0.107	0.0161519	-0.094	0.0359265	-0.047	0.509818	-0.062	0.130274
F8.13499.30.3	F8	Coagulation Factor VIII	Coagulation Factor VIII	0.071	0.12846	0.038	0.491284	-0.033	0.487604	-0.095	0.0139265	-0.132	0.00690943	0.022	0.651614	-0.04	0.45009	-0.089	0.165307	0.006	0.901682
F9.4876.32.1	F9	Coagulation Factor IX	Coagulation factor IX	0.004	0.94457	-0.043	0.430228	0.009	0.870778	0.066	0.0958351	0.012	0.846455	0.011	0.83986	0.042	0.428519	0.013	0.882694	0.032	0.470888
F9.5307.12.3	F9	Coagulation Factor IXab	Coagulation factor IXab	0.006	0.917745	-0.052	0.319703	0.003	0.963832	0.075	0.0562349	0.031	0.587157	0.005	0.919547	0.057	0.251836	0.032	0.690754	0.048	0.255206
FAAH2.8396.42.3	FAAH2	FAAH2	Fatty-acid amide hydrolase 2	-0.028	0.589019	-0.12	0.0048092	-0.132	0.00222591	-0.026	0.540668	0.045	0.412667	-0.166	0.000120572	-0.045	0.386213	0.031	0.703007	-0.138	0.000311523
FABP1.11516.7.3	FABP1	FABPL	Fatty acid-binding protein, liver	-0.111	0.0144359	0.063	0.207783	0.154	0.000310857	0.125	0.00101806	0.035	0.533452	0.105	0.0181206	0.058	0.236719	-0.006	0.95293	0.012	0.810773
FABP3.4696.2.2	FABP3	FABP	Fatty acid-binding protein, heart	0.034	0.497759	-0.122	0.00411029	-0.035	0.465171	-0.014	0.757814	0.045	0.40866	-0.092	0.0406977	-0.07	0.140247	0.001	0.991744	-0.15	7.85667e-05
FABP3.5437.63.3	FABP3	FABP	Fatty acid-binding protein, heart	-0.101	0.0268504	-0.063	0.206039	0.071	0.11497	0.181	9.4563e-07	0.149	0.002084	-0.003	0.95788	0.095	0.0340192	0.086	0.184031	-0.002	0.976547
FABP4.9851.9.3	FABP4	FABPA	Fatty acid-binding protein, adipocyte	-0.118	0.00859008	0.031	0.590652	0.106	0.0150684	0.209	1.12903e-08	0.119	0.0154315	0.074	0.107925	0.16	7.72667e-05	0.086	0.18175	0.117	0.00245971
FABP5.4985.11.1	FABP5	FABPE	Fatty acid-binding protein, epidermal	-0.073	0.114696	-0.003	0.97088	0.098	0.0255409	0.115	0.00272619	0.049	0.365371	0.046	0.341394	0.035	0.521152	0.001	0.990254	0.022	0.629959
FABP6.6450.8.3	FABP6	FABP6	Gastrotropin	-0.125	0.00554905	0.096	0.0341628	0.199	2.5713e-06	0.076	0.0546057	-0.083	0.0976653	0.191	8.21228e-06	0.032	0.568666	-0.102	0.106937	0.068	0.0922284
fadD32.14579.263.3	fadD32	FAA32_MYCTU	Long-chain-fatty-acid--AMP ligase FadD32_MYCTU	0.139	0.00183875	-0.027	0.658065	-0.108	0.0134548	-0.06	0.133937	-0.009	0.889964	-0.112	0.0110537	-0.068	0.15163	-0.009	0.916753	-0.041	0.3307
fadD32.14579.80.3	fadD32	FAA32_MYCTU	Long-chain-fatty-acid--AMP ligase FadD32_MYCTU	0.006	0.922842	-0.039	0.483392	-0.051	0.271777	-0.054	0.182586	-0.065	0.20923	-0.037	0.451109	-0.062	0.204038	-0.06	0.382756	-0.026	0.558165
fadD32.14584.31.3	fadD32	FAA32_MYCTU	Long-chain-fatty-acid--AMP ligase FadD32_MYCTU	0.246	1.23765e-08	-0.066	0.179256	-0.238	1.37691e-08	-0.17	4.6878e-06	-0.056	0.289421	-0.164	0.000150482	-0.047	0.367208	0.027	0.735177	-0.083	0.0366922
fadD32.14584.60.3	fadD32	FAA32_MYCTU	Long-chain-fatty-acid--AMP ligase FadD32_MYCTU	-0.037	0.451098	-0.007	0.923102	0.145	0.000702591	0.135	0.000347246	0.101	0.0417338	0.095	0.033852	0.049	0.34366	0.053	0.45272	0.016	0.739929
FAF2.6956.37.3	FAF2	FAF2	FAS-associated factor 2	0.073	0.117309	-0.036	0.527254	-0.094	0.0327766	-0.091	0.0195897	-0.054	0.305979	-0.03	0.547245	-0.019	0.749692	0.003	0.978204	-0.009	0.858113
FAF2.8761.7.3	FAF2	FAF2	FAS-associated factor 2	-0.042	0.393728	0.015	0.819785	0.078	0.0797718	0.005	0.91294	-0.078	0.122564	0.103	0.0211316	0	0.997814	-0.068	0.311355	0.106	0.00635807
FAF2.9738.7.3	FAF2	FAF2	FAS-associated factor 2	-0.13	0.00370121	0.024	0.695896	0.158	0.000214964	0.22	1.6487e-09	0.195	4.57082e-05	0.091	0.0447464	0.161	6.85914e-05	0.14	0.025546	0.066	0.104374
FAH.11424.4.3	FAH	FAAA	Fumarylacetoacetase	-0.08	0.084622	-0.024	0.700673	0.07	0.120711	0.018	0.688411	-0.064	0.220086	0.061	0.193863	-0.013	0.839579	-0.085	0.186148	-0.025	0.58626
FAIM.10420.30.3	FAIM	FAIM1	Fas apoptotic inhibitory molecule 1	0.108	0.0167901	0.04	0.475786	0.011	0.830467	0.036	0.390178	0.015	0.811467	0.04	0.409152	0.057	0.245728	0.037	0.632258	0.018	0.691997
FAIM3.6574.11.3	FAIM3	FAIM3	Fas apoptotic inhibitory molecule 3	0.291	5.96494e-12	0.176	1.24911e-05	0.017	0.733672	-0.087	0.0265442	-0.113	0.0213628	0.091	0.0428885	0.006	0.933866	-0.061	0.378179	0.055	0.18195
FAM107A.2760.2.2	FAM107A	DRR1	Protein FAM107A	-0.17	0.000122899	-0.002	0.981636	0.113	0.00931881	0.095	0.0142281	0.042	0.438996	0.052	0.277497	0.01	0.88412	-0.017	0.838924	0.037	0.391993
FAM107B.4774.62.3	FAM107B	FAM107B	Protein FAM107B	0.108	0.017613	-0.028	0.634562	-0.115	0.00804071	-0.152	4.89543e-05	-0.093	0.0626748	-0.071	0.123847	-0.103	0.0183409	-0.052	0.45272	-0.108	0.00563605
FAM107B.7801.30.3	FAM107B	FAM107B	Protein FAM107B	-0.112	0.0131918	0.034	0.552423	0.158	0.000206157	0.102	0.00834563	-0.034	0.544009	0.149	0.000568931	0.048	0.357169	-0.058	0.401281	0.13	0.00070059
FAM134B.8556.5.3	FAM134B	F134B	Protein FAM134B	-0.105	0.0202692	0.07	0.147215	0.181	1.9599e-05	0.088	0.0235791	-0.04	0.465539	0.225	1.04301e-07	0.097	0.0282658	-0.016	0.84877	0.119	0.00201904
FAM150B.6284.7.3	FAM150B	F150B	Protein FAM150B	0.089	0.0525641	0.068	0.164728	0.076	0.0884921	0.07	0.0800143	0.021	0.716281	0.071	0.123951	0.052	0.302919	0.011	0.901719	0.117	0.00244685
FAM151A.7856.51.3	FAM151A	F151A	Protein FAM151A	0.088	0.0550584	0.014	0.839456	-0.068	0.129851	-0.136	0.000317231	-0.135	0.00548155	0.017	0.73738	-0.045	0.389866	-0.068	0.319649	-0.012	0.803157
FAM159A.13431.74.3	FAM159A	F159A	Membrane protein FAM159A	-0.238	3.76414e-08	-0.054	0.295444	0.204	1.39225e-06	0.225	6.44518e-10	0.174	0.000273437	0.107	0.0162584	0.113	0.00836333	0.091	0.15808	0.079	0.0478901
FAM159B.10504.6.3	FAM159B	F159B	Membrane protein FAM159B	-0.167	0.00016392	-0.052	0.316259	0.109	0.01227	0.155	3.53782e-05	0.05	0.350018	0.049	0.306817	0.047	0.361598	-0.015	0.867695	0.012	0.802456
FAM159B.10635.33.3	FAM159B	F159B	Membrane protein FAM159B	-0.052	0.27384	-0.179	9.11242e-06	-0.15	0.000476351	-0.065	0.102802	0.032	0.568238	-0.185	1.6406e-05	-0.075	0.111591	0.014	0.870704	-0.177	2.35175e-06
FAM162A.6531.29.3	FAM162A	F162A	Protein FAM162A	0.135	0.00267141	-0.023	0.709868	-0.017	0.732405	-0.092	0.0172764	-0.155	0.00131131	0.031	0.521697	-0.048	0.352864	-0.119	0.0599802	0.001	0.982446
FAM162B.11163.7.3	FAM162B	F162B	Protein FAM162B	0.043	0.375239	-0.013	0.843956	-0.06	0.187457	-0.053	0.192024	-0.054	0.313402	-0.018	0.717213	0.005	0.940766	-0.007	0.935655	-0.028	0.527611
FAM163A.6260.14.3	FAM163A	F163A	Protein FAM163A	-0.005	0.931178	-0.004	0.963477	-0.038	0.422636	-0.025	0.556731	0.007	0.920284	-0.092	0.0412959	-0.074	0.112938	-0.036	0.63863	-0.102	0.00876339
FAM163B.10880.38.3	FAM163B	F163B	Protein FAM163B	-0.041	0.405641	-0.185	3.80352e-06	-0.192	5.71325e-06	-0.12	0.00157531	-0.064	0.215905	-0.223	1.27777e-07	-0.16	7.77029e-05	-0.073	0.27108	-0.24	6.74605e-11
FAM171A1.5610.32.3	FAM171A1	CJ038	Protein FAM171A1	-0.145	0.00117309	-0.109	0.0123579	-0.068	0.135602	0.071	0.0745052	0.173	0.000307179	-0.129	0.00317261	0.036	0.515847	0.142	0.0220805	-0.061	0.134327
FAM171A2.13479.8.3	FAM171A2	F1712	Protein FAM171A2	0.119	0.00839032	0.057	0.265424	-0.008	0.875951	-0.033	0.436486	-0.01	0.874997	0.032	0.512555	0.007	0.918869	0.023	0.775473	0.081	0.0407997
FAM171B.8061.102.3	FAM171B	F171B	Protein FAM171B	-0.126	0.00511574	0.004	0.952883	0.105	0.0159222	0.1	0.00976481	0.023	0.690779	0.108	0.0155191	0.072	0.126331	0.009	0.922544	0.111	0.00443413
FAM171B.8786.6.3	FAM171B	F171B	Protein FAM171B	-0.076	0.101187	-0.082	0.0783928	-0.109	0.0120107	-0.039	0.346032	0.054	0.312237	-0.123	0.00496231	-0.02	0.735485	0.053	0.452173	-0.138	0.000312846
FAM171B.8851.42.3	FAM171B	F171B	Protein FAM171B	-0.077	0.0984129	-0.082	0.081387	-0.113	0.00920525	-0.034	0.417567	0.061	0.241072	-0.134	0.00215291	-0.022	0.714997	0.056	0.417483	-0.141	0.000233988
FAM172A.5615.62.3	FAM172A	F172A	Protein FAM172A	0	0.997028	0.072	0.135793	0.074	0.0984625	0.005	0.922409	-0.11	0.025716	0.109	0.0135871	0.014	0.829807	-0.09	0.159815	0.055	0.181329
FAM173A.7148.42.3	FAM173A	F173A	Protein FAM173A	0.062	0.184324	0.044	0.423391	0.072	0.110945	0.058	0.152726	0.055	0.294134	0.055	0.244931	0.027	0.636937	0.043	0.562244	0.063	0.118507
FAM174A.6597.24.3	FAM174A	TM157	Membrane protein FAM174A	0.116	0.00995837	0	0.99951	-0.104	0.0176755	-0.099	0.0102731	0	0.99942	-0.055	0.245588	-0.007	0.914136	0.056	0.421808	-0.033	0.448023
FAM174B.9054.8.3	FAM174B	F174B	Membrane protein FAM174B	-0.009	0.862941	-0.055	0.283228	-0.033	0.484048	0.044	0.28421	0.048	0.37621	-0.029	0.559582	0.047	0.360851	0.06	0.381274	0.046	0.276102
FAM175A.8784.7.3	FAM175A	F175A	BRCA1-A complex subunit Abraxas	-0.071	0.125357	0.021	0.746023	0.062	0.170266	-0.01	0.827931	-0.099	0.0467345	0.087	0.0555279	-0.009	0.889184	-0.095	0.138019	0.032	0.46483
FAM175B.8830.29.3	FAM175B	F175B	BRISC complex subunit Abro1	-0.153	0.000612579	0.023	0.716452	0.161	0.000157559	0.106	0.00565017	0.018	0.761573	0.13	0.00289932	0.028	0.632217	-0.027	0.73541	0.084	0.0348066
FAM175B.8945.7.3	FAM175B	F175B	BRISC complex subunit Abro1	-0.143	0.00133682	0.007	0.923102	0.13	0.00267874	0.114	0.00291876	0.06	0.256907	0.035	0.470186	-0.042	0.433999	-0.037	0.632765	-0.027	0.54668
FAM177A1.8039.41.3	FAM177A1	F177A	Protein FAM177A1	-0.145	0.00116245	-0.23	5.49328e-09	-0.162	0.00014285	-0.051	0.211712	0.067	0.196181	-0.257	7.989e-10	-0.141	0.000625365	0.002	0.984616	-0.198	9.21361e-08
FAM189A2.5699.19.3	FAM189A2	CI061	Protein FAM189A2	-0.108	0.0173725	-0.084	0.0695438	-0.108	0.0127696	0.016	0.719155	0.134	0.00603482	-0.186	1.50668e-05	-0.042	0.424032	0.076	0.251228	-0.129	0.000766123
FAM189A2.5719.66.3	FAM189A2	CI061	Protein FAM189A2	-0.009	0.87622	0.049	0.350822	0.048	0.301907	-0.01	0.820959	-0.091	0.0676297	0.082	0.0711832	0.009	0.89237	-0.073	0.275646	0.011	0.815596
FAM19A1.5753.21.3	FAM19A1	F19A1	Protein FAM19A1	-0.134	0.00272729	-0.173	1.88179e-05	-0.072	0.108614	-0.01	0.820495	0.071	0.169268	-0.147	0.000684771	-0.081	0.0786626	0.015	0.866947	-0.219	2.78263e-09
FAM19A2.6430.36.3	FAM19A2	F19A2	Protein FAM19A2	-0.066	0.161503	-0.035	0.546887	0.053	0.253637	0.02	0.650204	-0.046	0.395092	0.074	0.104983	0.009	0.89237	-0.046	0.527685	0.05	0.234047
FAM19A3.7839.99.3	FAM19A3	F19A3	Protein FAM19A3	0.055	0.243328	-0.003	0.967386	-0.017	0.7369	-0.021	0.635308	0.001	0.987591	-0.026	0.603421	-0.013	0.839579	-0.003	0.974655	-0.007	0.884863
FAM19A4.6511.17.3	FAM19A4	F19A4	Protein FAM19A4	-0.205	2.86868e-06	-0.227	8.63771e-09	-0.101	0.0214456	-0.02	0.655579	0.072	0.160248	-0.196	4.62006e-06	-0.116	0.00692995	0.004	0.968843	-0.241	6.22132e-11
FAM19A5.5609.92.3	FAM19A5	F19A5	Protein FAM19A5	-0.219	5.26807e-07	-0.101	0.0234058	0.093	0.0354784	0.139	0.000224548	0.112	0.0230072	-0.015	0.764673	0.011	0.867189	0.02	0.80902	-0.062	0.130661
FAM209B.7066.199.4	FAM209B	F209B	Protein FAM209B	-0.125	0.00539582	-0.017	0.793884	0.13	0.0024917	0.136	0.000308955	0.049	0.368323	0.09	0.047382	0.039	0.468923	-0.002	0.984616	0.065	0.109322
FAM20A.6433.57.3	FAM20A	FA20A	Pseudokinase FAM20A	-0.012	0.82575	0.064	0.195756	0.109	0.0126294	0.068	0.0884914	0.017	0.784272	0.101	0.0240032	0.045	0.386335	0.01	0.907293	0.119	0.00218419
FAM20B.7198.197.3	FAM20B	FA20B	Glycosaminoglycan xylosylkinase	-0.14	0.00176682	-0.13	0.0019768	-0.062	0.170123	0.038	0.361949	0.092	0.0653913	-0.138	0.0015172	-0.031	0.585467	0.037	0.629117	-0.121	0.00182484
FAM210A.14593.152.3	FAM210A	F210A	Protein FAM210A	0.096	0.0361525	0.017	0.792921	0.015	0.766564	0.021	0.620581	0.071	0.167445	0.015	0.764673	0.03	0.590411	0.076	0.251624	0.06	0.139574
FAM213A.13423.94.3	FAM213A	CJ058	Redox-regulatory protein FAM213A	-0.052	0.275323	-0.093	0.0423602	-0.11	0.0115048	-0.036	0.385226	0.045	0.401752	-0.146	0.000760501	-0.062	0.20718	0.019	0.8262	-0.123	0.00141446
FAM24B.8775.61.3	FAM24B	FA24B	Protein FAM24B	-0.112	0.0132811	-0.015	0.827189	0.106	0.0151672	0.036	0.393592	0.013	0.844403	0.068	0.139487	-0.014	0.817973	-0.029	0.71381	-0.008	0.867767
FAM3B.5618.50.3	FAM3B	FAM3B	Protein FAM3B	-0.043	0.383593	-0.039	0.483392	0.072	0.1083	0.099	0.0101123	0.051	0.340079	0.039	0.428219	0.062	0.205586	0.02	0.806962	0.046	0.280137
FAM3B.9177.6.3	FAM3B	FAM3B	Protein FAM3B	-0.007	0.901917	-0.04	0.472489	0.022	0.665743	0.027	0.531215	-0.008	0.909778	0.016	0.752015	0.02	0.743496	-0.016	0.850921	0.027	0.539876
FAM3D.13102.1.3	FAM3D	FAM3D	Protein FAM3D	-0.013	0.809419	-0.115	0.00756824	-0.041	0.385082	-0.028	0.519665	0.054	0.305979	-0.064	0.169258	-0.045	0.387336	0.041	0.577605	-0.157	3.43006e-05
FAM3D.7919.278.3	FAM3D	FAM3D	Protein FAM3D	0.006	0.910318	0.022	0.721351	0.062	0.173118	-0.008	0.86655	-0.098	0.0491751	0.074	0.104542	-0.016	0.802116	-0.095	0.13942	0.025	0.582818
FAM69C.14341.8.3	FAM69C	FA69C	Protein FAM69C	-0.013	0.80737	-0.108	0.0135912	-0.062	0.174498	-0.017	0.699102	0.064	0.217001	-0.104	0.0193608	-0.045	0.385877	0.042	0.57196	-0.09	0.022715
FAM96A.8787.21.3	FAM96A	FA96A	MIP18 family protein FAM96A	-0.03	0.552629	0.046	0.398429	0.108	0.0133885	0.087	0.0265966	-0.031	0.582932	0.121	0.00610437	0.056	0.254705	-0.043	0.558681	0.144	0.000158774
FANCF.11336.9.3	FANCF	FANCF	Fanconi anemia group F protein	-0.063	0.182397	0.049	0.360368	0.113	0.00936036	0.019	0.670044	-0.073	0.151092	0.126	0.00393545	-0.013	0.840636	-0.076	0.252032	0.045	0.292608
FANCL.10063.10.3	FANCL	FANCL	E3 ubiquitin-protein ligase FANCL	-0.154	0.000539213	0.034	0.552127	0.199	2.32603e-06	0.139	0.000214929	-0.002	0.978209	0.144	0.000893769	0.032	0.573378	-0.067	0.321456	0.105	0.00711031
FAP.5029.3.1	FAP	SEPR	Prolyl endopeptidase FAP	0.089	0.0538848	0.009	0.894992	-0.089	0.0452258	-0.14	0.000203483	-0.121	0.0131095	-0.006	0.915803	-0.069	0.15018	-0.056	0.415505	0.003	0.956636
FARS2.13941.82.3	FARS2	SYFM	Phenylalanine--tRNA ligase, mitochondrial	-0.05	0.292645	0.056	0.277291	0.215	3.73672e-07	0.244	1.68873e-11	0.179	0.000171631	0.177	3.72056e-05	0.176	1.24113e-05	0.135	0.0294651	0.195	1.40927e-07
FAS.5392.73.2	FAS	Fas, soluble	Tumor necrosis factor receptor superfamily member 6	-0.042	0.387073	0.008	0.909937	0.117	0.0068132	0.102	0.00835816	0.088	0.0795147	0.066	0.151569	0.067	0.160319	0.048	0.506264	0.015	0.759102
FAS.6248.68.3	FAS	Fas, soluble	Tumor necrosis factor receptor superfamily member 6	-0.032	0.523043	-0.019	0.768122	0.058	0.209816	0.04	0.331356	0.059	0.259554	-0.007	0.904132	-0.013	0.841414	0.011	0.903754	-0.041	0.329361
FAS.9218.7.3	FAS	Fas, soluble	Tumor necrosis factor receptor superfamily member 6	-0.004	0.948699	0.075	0.117817	0.101	0.0205011	0.022	0.614818	-0.057	0.280716	0.088	0.0524501	0.003	0.964275	-0.08	0.222726	0.034	0.42938
FAS.9459.7.3	FAS	Fas, soluble	Tumor necrosis factor receptor superfamily member 6	0.023	0.65412	0.012	0.86517	0.049	0.291142	0.055	0.176698	0.084	0.0974995	0.046	0.33372	0.09	0.0462389	0.093	0.147188	-0.003	0.957683
FASLG.3052.8.2	FASLG	Fas ligand, soluble	Tumor necrosis factor ligand superfamily member 6, soluble form	0.161	0.000293571	0.04	0.471501	0.048	0.301313	-0.073	0.0661711	-0.091	0.0669724	0.089	0.0490445	-0.028	0.620928	-0.073	0.271887	0.017	0.713101
FASN.8403.18.3	FASN	Fatty acid synthase	Fatty acid synthase	-0.254	3.30899e-09	-0.019	0.775814	0.163	0.000129578	0.212	7.39811e-09	0.108	0.0292115	0.094	0.0372164	0.102	0.0201359	0.033	0.673575	0.067	0.0981727
FATE1.7740.33.3	FATE1	FATE1	Fetal and adult testis-expressed transcript protein	0.024	0.646399	-0.011	0.870013	0.046	0.321826	0.026	0.545835	-0.022	0.710803	0.047	0.331647	0.014	0.821741	-0.025	0.760895	0.062	0.131264
FAXDC2.9074.6.3	FAXDC2	CE004	Fatty acid hydroxylase domain-containing protein 2	-0.163	0.000230489	-0.015	0.822421	0.087	0.0507877	0.111	0.00366976	0.096	0.0527785	0.046	0.343996	0.045	0.392534	0.056	0.418627	0.059	0.149881
FBL.13994.1.3	FBL	FBRL	rRNA 2'-O-methyltransferase fibrillarin	0.069	0.138662	0.025	0.679495	-0.035	0.468005	-0.101	0.00914229	-0.126	0.0100869	0.029	0.56219	-0.047	0.368764	-0.078	0.238766	0.012	0.801438
FBLN1.10819.108.3	FBLN1	fibulin 1	Fibulin-1	-0.072	0.121181	-0.009	0.900537	-0.016	0.75666	0.008	0.863563	0.041	0.452187	-0.024	0.635953	0.015	0.809857	0.042	0.566039	0.008	0.869046
FBLN1.6470.19.3	FBLN1	fibulin 1	Fibulin-1	0.044	0.36437	-0.044	0.418741	-0.077	0.0848432	0.013	0.778597	0.087	0.0817554	-0.075	0.103022	0.02	0.73403	0.094	0.14299	0.028	0.530821
FBLN5.10738.11.3	FBLN5	fibulin 5	Fibulin-5	-0.133	0.0029285	0.003	0.970113	0.177	2.93627e-05	0.155	3.61235e-05	0.105	0.0347189	0.128	0.00337732	0.097	0.0291873	0.061	0.376783	0.015	0.747118
FBN3.14256.4.3	FBN3	FBN3	Fibrillin-3	0.028	0.581978	0.101	0.0239996	0.115	0.00829021	0.026	0.540597	-0.084	0.0974995	0.151	0.000497592	0.03	0.590232	-0.073	0.2764	0.116	0.00268275
FBP1.7206.20.3	FBP1	F16P1	Fructose-1,6-bisphosphatase 1	-0.06	0.199557	0.111	0.0110493	0.182	1.73308e-05	0.084	0.0317544	-0.007	0.915891	0.155	0.000347346	0.026	0.653549	-0.044	0.548082	0.074	0.0631031
FBP2.9867.23.3	FBP2	F16P2	Fructose-1,6-bisphosphatase isozyme 2	-0.027	0.593048	0.012	0.865827	-0.063	0.166954	0.013	0.774229	0.014	0.823078	-0.026	0.595248	0.034	0.543073	0.038	0.622498	0.089	0.0243543
FBXL4.11416.23.3	FBXL4	FBXL4	F-box/LRR-repeat protein 4	0.076	0.103783	0.052	0.321158	0.083	0.0629844	0.046	0.261971	0.082	0.103063	0.079	0.0838929	0.041	0.442352	0.08	0.227153	0.089	0.023281
FBXL4.14272.43.3	FBXL4	FBXL4	F-box/LRR-repeat protein 4	-0.1	0.0271712	0.051	0.33083	0.152	0.000387144	0.075	0.058377	-0.04	0.464733	0.16	0.000203594	0.038	0.479822	-0.048	0.498147	0.119	0.00200496
FBXL4.9921.14.3	FBXL4	FBXL4	F-box/LRR-repeat protein 4	0.005	0.936677	0.008	0.912417	0.056	0.225349	0.031	0.461422	-0.018	0.766728	0.061	0.194032	0.02	0.735485	-0.022	0.792995	0.061	0.132279
FBXL4.9951.36.3	FBXL4	FBXL4	F-box/LRR-repeat protein 4	0.104	0.0224292	0.079	0.0957096	0.138	0.00137486	0.067	0.0927272	0.015	0.806649	0.12	0.00659361	0.028	0.627291	-0.001	0.98995	0.101	0.0101342
FBXL5.12846.3.3	FBXL5	FBXL5	F-box/LRR-repeat protein 5	-0.162	0.000250697	-0.036	0.527254	0.108	0.0133467	0.125	0.00101777	0.109	0.0277692	0.055	0.242296	0.049	0.3433	0.049	0.494897	0.044	0.29655
FBXO3.14628.72.3	FBXO3	FBX3	F-box only protein 3	0.041	0.406665	0.016	0.817345	0.083	0.0624575	0.073	0.0661711	0.034	0.542695	0.046	0.334604	0.022	0.719379	0.001	0.991954	0.009	0.850369
FCAMR.9568.289.3	FCAMR	FCAMR	High affinity immunoglobulin alpha and immunoglobulin mu Fc receptor	-0.052	0.273054	-0.041	0.458739	-0.083	0.0628573	-0.044	0.281701	-0.021	0.722977	-0.099	0.0275512	-0.054	0.283541	-0.023	0.775851	-0.073	0.0700912
FCAR.4987.17.1	FCAR	FCAR	Immunoglobulin alpha Fc receptor	0.05	0.298124	-0.11	0.0114912	-0.126	0.003668	-0.086	0.0271335	-0.071	0.169268	-0.098	0.0284946	-0.057	0.253387	-0.045	0.536145	-0.061	0.133657
FCER1A.9254.18.3	FCER1A	FCERA	High affinity immunoglobulin epsilon receptor subunit alpha	-0.021	0.691824	-0.077	0.10678	0.008	0.876134	0.107	0.00535703	0.152	0.00162827	0.005	0.926103	0.126	0.00268093	0.161	0.00559654	0.05	0.233517
FCER2.3291.30.2	FCER2	CD23	Low affinity immunoglobulin epsilon Fc receptor	0.077	0.0986177	0.007	0.922034	-0.052	0.262605	0.004	0.930468	-0.002	0.978685	-0.043	0.370107	0.025	0.669837	0.009	0.91828	0.02	0.666205
FCGR1A.3312.64.1	FCGR1A	FCGR1	High affinity immunoglobulin gamma Fc receptor I	0.043	0.378457	-0.096	0.0332786	0.027	0.574657	0.005	0.912746	0.025	0.662179	-0.015	0.763344	-0.035	0.526133	0.002	0.984616	-0.055	0.185865
FCGR2A.3309.2.2	FCGR2A	FCG2A	Low affinity immunoglobulin gamma Fc region receptor II-a	0.016	0.763493	0.151	0.000225099	0.06	0.192643	-0.088	0.024089	-0.126	0.0100346	0.107	0.0162584	-0.033	0.560096	-0.098	0.121573	-0.054	0.194366
FCGR2B.3310.62.1	FCGR2B	FCG2B	Low affinity immunoglobulin gamma Fc region receptor II-b	0.041	0.396004	0.148	0.000326733	0.062	0.171883	0.004	0.929249	-0.034	0.545603	0.114	0.0101522	0.079	0.0880816	-0.002	0.984616	0.051	0.226026
FCGR3B.3311.27.1	FCGR3B	FCG3B	Low affinity immunoglobulin gamma Fc region receptor III-B	0.129	0.00397465	0.197	8.13295e-07	0.222	1.4507e-07	0.14	0.000198048	0.047	0.385381	0.209	8.91188e-07	0.12	0.00461674	0.014	0.874801	0.167	9.12675e-06
FCN1.3613.62.1	FCN1	FCN1	Ficolin-1	0.127	0.00484762	-0.019	0.775166	-0.088	0.0464439	-0.099	0.0103533	-0.083	0.100562	-0.023	0.64055	-0.03	0.597143	-0.028	0.723791	0.029	0.51926
FCN2.13717.15.3	FCN2	FCN2	Ficolin-2	-0.029	0.567291	-0.05	0.349845	0.024	0.624037	0.009	0.856616	-0.064	0.217363	0.025	0.61333	0.007	0.916417	-0.063	0.353486	-0.004	0.944823
FCN2.3313.21.2	FCN2	FCN2	Ficolin-2	0.082	0.07665	0.021	0.744465	0.009	0.860892	-0.062	0.125545	-0.122	0.0127656	0.061	0.193255	-0.026	0.650971	-0.084	0.194722	0.053	0.198032
FCN3.14077.6.3	FCN3	Ficolin-3	Ficolin-3	-0.004	0.954367	-0.045	0.403362	-0.105	0.0164271	-0.08	0.0419229	-0.114	0.0209311	-0.085	0.060155	-0.084	0.0671272	-0.098	0.123541	-0.063	0.123057
FCN3.5462.62.3	FCN3	Ficolin-3	Ficolin-3	-0.051	0.287322	-0.017	0.805166	-0.002	0.979544	-0.03	0.474577	-0.065	0.206906	-0.006	0.916289	-0.066	0.16983	-0.082	0.207683	0.01	0.836247
FCRL1.5728.60.3	FCRL1	FCRL1	Fc receptor-like protein 1	0.256	2.67484e-09	0.031	0.596719	-0.114	0.00853416	-0.181	8.80814e-07	-0.174	0.000271667	-0.047	0.322692	-0.111	0.010162	-0.123	0.048708	-0.049	0.238548
FCRL2.7951.146.3	FCRL2	FCRL2	Fc receptor-like protein 2	-0.073	0.114925	0.02	0.751194	0.115	0.00816565	0.085	0.0288163	-0.02	0.742752	0.109	0.0136251	0.036	0.510971	-0.042	0.572938	0.136	0.000381323
FCRL2.8085.10.3	FCRL2	FCRL2	Fc receptor-like protein 2	0.044	0.36063	0.075	0.118641	0.074	0.0981438	0.003	0.957929	-0.089	0.0751873	0.108	0.0151619	0.018	0.775636	-0.079	0.227673	0.03	0.494893
FCRL3.4440.15.2	FCRL3	FCRL3	Fc receptor-like protein 3	0.073	0.118706	0.038	0.502213	0.094	0.0321024	0.015	0.731686	-0.077	0.13013	0.093	0.0379633	-0.028	0.626959	-0.095	0.137266	0.125	0.00116429
FCRL4.8973.23.3	FCRL4	FCRL4	Fc receptor-like protein 4	-0.003	0.961611	0.09	0.0494164	0.145	0.00068982	0.01	0.824689	-0.147	0.00233486	0.134	0.0021381	-0.063	0.192327	-0.186	0.00131826	0.057	0.166776
FCRL4.8991.115.3	FCRL4	FCRL4	Fc receptor-like protein 4	-0.034	0.49129	-0.003	0.967386	0.075	0.0963367	-0.016	0.708881	-0.102	0.0401713	0.08	0.0802734	-0.049	0.340984	-0.111	0.079972	0.009	0.85515
FCRL5.6103.70.3	FCRL5	FCRL5	Fc receptor-like protein 5	0.018	0.731089	-0.03	0.61555	0.031	0.518769	0.039	0.354045	0.081	0.108197	-0.021	0.672191	-0.004	0.950199	0.05	0.482986	-0.033	0.442938
FCRL6.6617.12.3	FCRL6	FCRL6	Fc receptor-like protein 6	0.213	1.08172e-06	0.015	0.821529	-0.178	2.68547e-05	-0.134	0.00039011	-0.072	0.162568	-0.123	0.00490978	-0.049	0.334617	-0.009	0.919286	-0.023	0.611915
FDX1L.11231.12.3	FDX1L	ADXL	Adrenodoxin-like protein, mitochondrial	-0.186	2.33718e-05	0.006	0.934789	0.199	2.42201e-06	0.21	1.04014e-08	0.095	0.0553019	0.119	0.00668569	0.07	0.137513	0.01	0.910469	0.129	0.000783204
FEN1.12577.100.3	FEN1	FLAP endonuclease-1	Flap endonuclease 1	-0.083	0.0730951	-0.069	0.15352	0.02	0.694672	0.103	0.00763141	0.135	0.00546923	-0.04	0.405369	0.034	0.543073	0.083	0.200852	-0.05	0.226965
FER.4220.39.2	FER	FER	Tyrosine-protein kinase Fer	-0.161	0.000284324	0.065	0.193772	0.256	7.92503e-10	0.225	6.35569e-10	0.046	0.4013	0.176	4.2465e-05	0.089	0.0501421	-0.034	0.663526	0.176	2.51524e-06
FERMT3.12599.10.3	FERMT3	URP2	Fermitin family homolog 3	-0.076	0.100923	0.092	0.0442065	0.266	1.31126e-10	0.219	2.04638e-09	0.081	0.107611	0.208	9.68431e-07	0.124	0.00330423	0.022	0.792441	0.155	4.40381e-05
FETUB.3367.8.3	FETUB	FETUB	Fetuin-B	0.002	0.977775	0.072	0.133097	0.079	0.07493	0.054	0.180889	0.009	0.886139	0.093	0.0383796	0.051	0.317962	0.015	0.865615	0.042	0.328858
FEV.12740.55.3	FEV	FEV	Protein FEV	0.127	0.00491436	0.01	0.886148	-0.046	0.323984	-0.006	0.910089	0.014	0.83101	-0.03	0.547538	0.016	0.797575	0.034	0.661184	0.043	0.309554
FGA.FGB.FGG.2796.62.2	FGA FGB FGG	Fibrinogen	Fibrinogen	-0.039	0.426386	0.076	0.108113	0.179	2.42738e-05	0.138	0.000253885	0.006	0.932651	0.165	0.000127339	0.114	0.00813955	-0.017	0.84284	0.092	0.0192494
FGA.FGB.FGG.4907.56.1	FGA FGB FGG	D-dimer	D-dimer	-0.021	0.696295	0.064	0.199566	0.112	0.010196	0.109	0.00443291	0.011	0.866075	0.11	0.0129548	0.103	0.0191876	0.001	0.994738	0.07	0.0820675
FGF1.3486.58.2	FGF1	b-ECGF	Fibroblast growth factor 1	-0.203	3.46964e-06	0.077	0.10678	0.215	3.65588e-07	0.157	2.76069e-05	-0.008	0.906422	0.153	0.000386634	0.038	0.487349	-0.082	0.207842	0.115	0.00306737
FGF10.2441.2.4	FGF10	FGF-10	Fibroblast growth factor 10	0.077	0.0964167	0.082	0.0783697	-0.027	0.581296	-0.071	0.073163	-0.079	0.119492	0.026	0.598762	0.018	0.770677	-0.026	0.737768	-0.003	0.958032
FGF12.4392.54.2	FGF12	FGF-12	Fibroblast growth factor 12	-0.09	0.051136	-0.217	4.02888e-08	-0.166	9.75118e-05	-0.093	0.0164733	0.012	0.849689	-0.216	3.0505e-07	-0.143	0.000531792	-0.018	0.831226	-0.198	9.50223e-08
FGF16.13725.3.3	FGF16	FGF-16	Fibroblast growth factor 16	0.141	0.00158102	-0.046	0.399532	-0.208	8.53488e-07	-0.196	9.60197e-08	-0.147	0.00234951	-0.131	0.00269247	-0.101	0.0223081	-0.076	0.250485	-0.097	0.0134324
FGF16.4393.3.1	FGF16	FGF-16	Fibroblast growth factor 16	-0.062	0.185104	0.016	0.818704	0.096	0.0288983	0.135	0.000355006	0.076	0.133718	0.064	0.164659	0.082	0.0755139	0.043	0.55972	0.133	0.000554583
FGF17.3494.71.3	FGF17	FGF-17	Fibroblast growth factor 17	-0.066	0.160205	-0.045	0.403087	-0.035	0.458675	0.037	0.373491	0.058	0.273789	-0.087	0.0562113	-0.009	0.893511	0.024	0.766479	-0.032	0.464268
FGF18.2761.49.2	FGF18	FGF-18	Fibroblast growth factor 18	-0.071	0.125293	0.024	0.704062	0	0.992435	0.015	0.730671	0.02	0.733635	-0.024	0.622233	-0.008	0.903143	-0.003	0.97728	-0.035	0.427163
FGF19.13724.27.3	FGF19	FGF-19	Fibroblast growth factor 19	-0.078	0.0941667	-0.267	7.70166e-12	-0.187	1.03467e-05	-0.008	0.870593	0.072	0.1606	-0.265	2.05104e-10	-0.099	0.0253313	0.032	0.690092	-0.159	2.88787e-05
FGF19.2762.30.2	FGF19	FGF-19	Fibroblast growth factor 19	-0.09	0.0514044	-0.273	2.65285e-12	-0.187	1.06228e-05	0.004	0.94199	0.079	0.120228	-0.274	6.00509e-11	-0.099	0.0250367	0.032	0.691371	-0.155	4.69041e-05
FGF2.3025.50.1	FGF2	bFGF	Fibroblast growth factor 2	-0.084	0.0695854	-0.007	0.923102	0.03	0.537068	0.05	0.218899	-0.04	0.468523	-0.003	0.954096	-0.01	0.886765	-0.073	0.274731	0.008	0.875858
FGF20.2763.66.2	FGF20	FGF-20	Fibroblast growth factor 20	0.018	0.740567	0.029	0.631561	0.014	0.794278	-0.037	0.371286	-0.107	0.0304903	0.067	0.144618	-0.006	0.933969	-0.064	0.34419	0.006	0.908807
FGF22.9513.9.3	FGF22	FGF22	Fibroblast growth factor 22	-0.006	0.912848	0	0.997983	0.042	0.373951	-0.01	0.830491	-0.052	0.332218	0.045	0.345314	-0.033	0.552665	-0.057	0.40872	0.015	0.753864
FGF23.3807.1.2	FGF23	FGF23	Fibroblast growth factor 23	-0.15	0.000774128	-0.019	0.776458	0.12	0.00560206	0.131	0.000514243	0.051	0.336626	0.081	0.0735932	0.047	0.361194	-0.001	0.990172	0.106	0.00667434
FGF3.7894.155.3	FGF3	FGF-3	Fibroblast growth factor 3	-0.048	0.315648	-0.056	0.270601	0.053	0.247846	0.058	0.147664	-0.001	0.987035	0.017	0.729513	-0.015	0.811897	-0.038	0.617185	0.048	0.252192
FGF4.4123.60.2	FGF4	FGF-4	Fibroblast growth factor 4	-0.075	0.105665	-0.02	0.758787	0.108	0.0128788	0.084	0.0323246	-0.002	0.979044	0.093	0.0379605	0.033	0.553678	-0.028	0.726539	0.112	0.00380726
FGF5.3065.65.1	FGF5	FGF-5	Fibroblast growth factor 5	-0.012	0.820072	0.002	0.981612	0.049	0.29088	0.09	0.020726	0.062	0.236921	0.018	0.728514	0.046	0.374961	0.035	0.655461	0.071	0.0765486
FGF6.4130.71.1	FGF6	FGF-6	Fibroblast growth factor 6	-0.104	0.0214933	-0.005	0.947449	0.179	2.34506e-05	0.16	1.77901e-05	0.048	0.376728	0.15	0.000509716	0.074	0.115267	0.01	0.909904	0.103	0.00834564
FGF7.14031.18.3	FGF7	FGF7	Fibroblast growth factor 7	-0.145	0.00116245	0.015	0.81929	0.06	0.189077	0.142	0.000162402	0.13	0.00784829	0.065	0.158878	0.147	0.000341078	0.129	0.0383563	0.112	0.00400091
FGF7.4487.1.1	FGF7	FGF7	Fibroblast growth factor 7	-0.144	0.00122029	0.005	0.94061	0.069	0.125558	0.142	0.00016304	0.137	0.00476333	0.072	0.119189	0.143	0.00052964	0.136	0.029199	0.103	0.00799752
FGF8.14757.144.3	FGF8	FGF-8B	Fibroblast growth factor 8 isoform B	-0.037	0.456744	-0.004	0.961379	0.086	0.0533417	0.08	0.041855	-0.028	0.626043	0.058	0.214137	0.012	0.844322	-0.056	0.421808	0.039	0.361045
FGF8.2443.10.4	FGF8	FGF-8B	Fibroblast growth factor 8 isoform B	0.07	0.136377	-0.05	0.349886	-0.073	0.103539	-0.044	0.290424	-0.044	0.424358	-0.046	0.335543	-0.018	0.770703	-0.016	0.847206	0.01	0.845118
FGF8.4394.71.2	FGF8	FGF-8A	Fibroblast growth factor 8 isoform A	-0.11	0.0150604	-0.007	0.925121	0.14	0.00114293	0.171	3.85463e-06	0.066	0.199783	0.089	0.0493378	0.074	0.115394	0.011	0.901719	0.132	0.000613155
FGF9.2764.20.2	FGF9	FGF9	Fibroblast growth factor 9	0.008	0.882431	-0.102	0.0220325	-0.125	0.00375138	-0.099	0.00992152	-0.078	0.125927	-0.101	0.0245122	-0.061	0.215094	-0.047	0.515065	-0.093	0.0181127
FGFBP1.9507.55.3	FGFBP1	FGFP1	Fibroblast growth factor-binding protein 1	0.048	0.321081	0.01	0.889262	-0.001	0.988108	-0.047	0.251959	-0.098	0.0487853	0.028	0.57617	-0.026	0.661118	-0.074	0.266869	-0.036	0.396612
FGFBP3.11219.95.3	FGFBP3	FGFP3	Fibroblast growth factor-binding protein 3	-0.101	0.0268311	-0.022	0.731599	0.042	0.373281	0.003	0.948177	-0.011	0.871705	0.013	0.805365	0.002	0.973882	-0.032	0.692873	-0.038	0.374312
FGFR1.5532.53.3	FGFR1	bFGF-R	Fibroblast growth factor receptor 1	-0.027	0.591299	-0.195	1.09637e-06	-0.216	2.84832e-07	-0.052	0.204647	0.071	0.169133	-0.258	6.21459e-10	-0.086	0.0578842	0.053	0.45253	-0.157	3.56708e-05
FGFR2.3808.76.2	FGFR2	FGFR-2	Fibroblast growth factor receptor 2	-0.047	0.326934	0.003	0.971196	-0.016	0.755023	-0.017	0.70018	-0.063	0.229617	0.039	0.425823	0.017	0.788234	-0.018	0.828008	0.037	0.393651
Fgfr2.5497.29.3	Fgfr2	FGFR2_MOUSE	Fibroblast growth factor receptor 2_MOUSE	-0.067	0.1551	-0.265	1.14778e-11	-0.276	2.76478e-11	-0.128	0.00069461	0.059	0.259982	-0.326	1.2486e-15	-0.153	0.000188286	0.04	0.591241	-0.287	3.46257e-15
FGFR3.13669.6.3	FGFR3	FGFR-3	Fibroblast growth factor receptor 3	-0.162	0.00026617	-0.102	0.0210257	-0.022	0.657386	0.079	0.0459618	0.167	0.000482839	-0.091	0.0438871	0.028	0.623748	0.114	0.0723809	-0.105	0.00722699
FGFR3.3809.1.2	FGFR3	FGFR-3	Fibroblast growth factor receptor 3	0.055	0.250092	-0.06	0.23065	-0.147	0.000578679	-0.069	0.0830854	-0.003	0.970177	-0.115	0.00923983	-0.027	0.637209	0.031	0.702177	-0.026	0.562205
FGFR4.4988.49.2	FGFR4	FGFR4	Fibroblast growth factor receptor 4	0.044	0.368132	0.051	0.329585	0.125	0.00367802	0.05	0.216197	0.036	0.524874	0.093	0.0386648	-0.011	0.86955	0.001	0.98753	0.049	0.242009
FGFRL1.6104.1.3	FGFRL1	FGRL1	Fibroblast growth factor receptor-like 1	0.07	0.130641	-0.067	0.174001	-0.121	0.00534416	-0.077	0.0522329	-0.014	0.83101	-0.113	0.0103861	-0.038	0.484642	0.006	0.952847	-0.099	0.0112085
FGFRL1.6237.11.3	FGFRL1	FGRL1	Fibroblast growth factor receptor-like 1	-0.061	0.196468	-0.013	0.847171	-0.043	0.364114	-0.028	0.516216	0.036	0.521755	-0.077	0.0906953	-0.051	0.311343	0.011	0.904034	-0.072	0.072751
FGG.4989.7.1	FGG	Fibrinogen g-chain dimer	Fibrinogen gamma chain	-0.021	0.696771	0.082	0.0801199	0.13	0.00254623	0.113	0.00315984	0.019	0.747864	0.133	0.0023544	0.118	0.00556396	0.012	0.888847	0.082	0.0377675
FGL1.5581.28.3	FGL1	FGL1	Fibrinogen-like protein 1	-0.002	0.968469	-0.043	0.432547	-0.053	0.253379	-0.075	0.059406	-0.064	0.218595	-0.045	0.349368	-0.084	0.0646339	-0.062	0.363879	-0.036	0.401788
FGR.3810.50.2	FGR	FGR	Tyrosine-protein kinase Fgr	-0.09	0.0499023	0.096	0.0322006	0.188	8.66734e-06	0.144	0.0001238	0.018	0.759714	0.168	9.44554e-05	0.069	0.146687	-0.018	0.835237	0.154	5.03159e-05
FH.13384.110.3	FH	FUMH	Fumarate hydratase, mitochondrial	0.224	2.49638e-07	0.053	0.303497	-0.056	0.225087	-0.162	1.30401e-05	-0.106	0.0329536	-0.009	0.866865	-0.094	0.0348036	-0.059	0.390211	-0.1	0.0105827
FHIT.9826.135.3	FHIT	Fragile histidine triad protein	Bis(5'-adenosyl)-triphosphatase	-0.101	0.0257722	-0.123	0.00397166	-0.043	0.36329	0.005	0.912085	0.088	0.0801512	-0.111	0.0120577	-0.058	0.240783	0.034	0.658669	-0.142	0.000199397
FIBCD1.9378.6.3	FIBCD1	FBCD1	Fibrinogen C domain-containing protein 1	0	0.998085	-0.027	0.651583	0.026	0.592984	0.044	0.283512	0.041	0.454762	0.004	0.94033	0.014	0.82481	0.018	0.828898	-0.014	0.77664
FIG4.6948.82.3	FIG4	FIG4	Polyphosphoinositide phosphatase	0.078	0.0920878	0.048	0.365996	0.061	0.181644	0.043	0.300684	0.001	0.987035	0.075	0.100108	0.059	0.232894	0.014	0.870019	0.07	0.0841039
FIGF.13098.93.3	FIGF	VEGF-D	Vascular endothelial growth factor D	-0.026	0.621068	0.061	0.22439	-0.003	0.957855	0.049	0.229002	0.078	0.12391	-0.023	0.641629	0.031	0.588309	0.064	0.344811	0.013	0.793178
FIGF.14705.1.3	FIGF	VEGF-D	Vascular endothelial growth factor D	-0.066	0.161	0.094	0.0373478	0.073	0.102865	0.065	0.101071	0.07	0.174922	0.033	0.496315	0.023	0.695561	0.033	0.676316	-0.003	0.954537
FJX1.7921.65.3	FJX1	FJX1	Four-jointed box protein 1	-0.117	0.00919418	0.016	0.812183	0.063	0.167475	0.179	1.32483e-06	0.167	0.000494616	0.02	0.693733	0.148	0.000307588	0.137	0.0285604	0.067	0.10011
FKBP14.9340.17.3	FKBP14	FKB14	Peptidyl-prolyl cis-trans isomerase FKBP14	-0.149	0.000826077	-0.105	0.0172903	-0.015	0.775184	0.044	0.282951	0.063	0.225206	-0.08	0.0788486	-0.029	0.616977	0.016	0.849184	-0.115	0.00290372
FKBP1B.11568.2.3	FKBP1B	FKB1B	Peptidyl-prolyl cis-trans isomerase FKBP1B	-0.023	0.663217	-0.087	0.057586	0.001	0.989696	0.033	0.438713	0.103	0.0384279	-0.048	0.315281	-0.021	0.72801	0.066	0.32898	-0.071	0.0769118
FKBP2.9339.204.3	FKBP2	FKBP2	Peptidyl-prolyl cis-trans isomerase FKBP2	-0.147	0.000949641	-0.133	0.00145885	-0.011	0.838688	0.051	0.211917	0.051	0.335578	-0.105	0.0185675	-0.051	0.309511	-0.02	0.809342	-0.073	0.0700464
FKBP6.12529.32.3	FKBP6	FKBP6	Inactive peptidyl-prolyl cis-trans isomerase FKBP6	0.099	0.0301465	0.055	0.284702	0.046	0.323491	0.036	0.391346	0.052	0.332218	0.052	0.276252	0.036	0.505011	0.056	0.416031	0.089	0.023281
FKBP7.9288.7.3	FKBP7	FKBP7	Peptidyl-prolyl cis-trans isomerase FKBP7	-0.245	1.3274e-08	-0.064	0.203591	0.148	0.000563715	0.18	1.1352e-06	0.102	0.0398131	0.043	0.37638	0.032	0.573433	0.001	0.991954	-0.011	0.817201
FLII.12677.164.3	FLII	FLII	Protein flightless-1 homolog	-0.239	3.22239e-08	-0.072	0.134904	0.123	0.00457268	0.185	4.91497e-07	0.16	0.000861689	-0.002	0.962627	0.04	0.448832	0.052	0.462499	-0.059	0.147778
FLNA.11108.16.3	FLNA	filamin A	Filamin-A	-0.018	0.73605	0.013	0.842956	0.063	0.168061	0.026	0.549066	-0.034	0.54645	0.075	0.0998976	0.008	0.910269	-0.043	0.553896	0.039	0.362394
FLNA.11124.9.3	FLNA	filamin A	Filamin-A	0.037	0.455044	-0.006	0.932904	0.058	0.20321	-0.002	0.966824	-0.042	0.441407	0.087	0.0551979	0.014	0.825362	-0.026	0.747401	0.066	0.103844
FLNA.11170.9.3	FLNA	filamin A	Filamin-A	0.206	2.37013e-06	0.026	0.676838	-0.217	2.98996e-07	-0.251	3.99721e-12	-0.158	0.00100755	-0.083	0.0679668	-0.075	0.108543	-0.037	0.628707	-0.073	0.0679161
FLNA.11171.25.3	FLNA	filamin A	Filamin-A	0.027	0.595055	0.071	0.138997	0.077	0.08459	-0.037	0.374335	-0.125	0.0100891	0.127	0.00385175	-0.028	0.62506	-0.094	0.142066	0.084	0.0336534
FLNA.11245.43.3	FLNA	filamin A	Filamin-A	-0.026	0.611442	0.127	0.00253555	0.16	0.000180033	0.095	0.0137825	0.013	0.839061	0.12	0.006346	-0.004	0.953442	-0.035	0.655461	0.104	0.0076706
FLNA.12906.137.3	FLNA	filamin A	Filamin-A	-0.103	0.0229675	0.196	8.99035e-07	0.344	0	0.256	1.66505e-12	0.044	0.415632	0.283	1.17369e-11	0.139	0.000826921	-0.041	0.581518	0.26	1.06986e-12
FLRT1.13739.3.3	FLRT1	FLRT1	Leucine-rich repeat transmembrane protein FLRT1	0.118	0.00859008	0.027	0.659106	0.006	0.911165	-0.085	0.0297677	-0.172	0.000314325	0.025	0.617746	-0.106	0.0154131	-0.165	0.00404613	-0.05	0.234949
FLRT1.4547.59.2	FLRT1	FLRT1	Leucine-rich repeat transmembrane protein FLRT1	-0.138	0.00211357	-0.124	0.00349526	-0.001	0.980374	0.055	0.175393	0.119	0.0151459	-0.099	0.0268815	-0.042	0.42819	0.048	0.504328	-0.158	3.24131e-05
FLRT2.13122.19.3	FLRT2	FLRT2	Leucine-rich repeat transmembrane protein FLRT2	-0.151	0.000711252	-0.101	0.0237872	0.043	0.355777	0.071	0.0756658	0.079	0.121009	-0.01	0.851736	0.016	0.799099	0.035	0.655756	-0.061	0.13495
FLRT3.13123.3.3	FLRT3	FLRT3	Leucine-rich repeat transmembrane protein FLRT3	-0.241	2.21739e-08	-0.125	0.00309737	0.046	0.328162	0.145	0.000109154	0.16	0.000876235	-0.059	0.202589	0.031	0.583456	0.075	0.261135	-0.076	0.0570652
FLRT3.9128.34.3	FLRT3	FLRT3	Leucine-rich repeat transmembrane protein FLRT3	0.024	0.648394	-0.071	0.140452	-0.057	0.213222	-0.004	0.943915	0.047	0.384664	-0.058	0.210661	0.006	0.934872	0.049	0.494897	-0.01	0.844675
FLT1.8231.122.3	FLT1	VEGF sR1	Vascular endothelial growth factor receptor 1	-0.016	0.769741	-0.152	0.000203852	-0.145	0.000745387	-0.089	0.0227165	0.002	0.981154	-0.195	4.79168e-06	-0.124	0.00344841	-0.03	0.704544	-0.213	7.71503e-09
FLT3.3437.80.3	FLT3	Flt-3	Receptor-type tyrosine-protein kinase FLT3	0.007	0.905463	-0.066	0.179966	-0.067	0.138266	-0.032	0.452887	0.016	0.799467	-0.072	0.117929	-0.035	0.522431	0.003	0.978204	-0.08	0.0429722
FLT3LG.14093.10.3	FLT3LG	Flt3 ligand	Fms-related tyrosine kinase 3 ligand	-0.195	8.77985e-06	-0.037	0.51253	0.145	0.000731416	0.158	2.27567e-05	0.127	0.00927032	0.078	0.0876425	0.075	0.107811	0.067	0.326138	0.06	0.138035
FLT3LG.3053.49.2	FLT3LG	Flt3 ligand	Fms-related tyrosine kinase 3 ligand	-0.09	0.0499839	-0.127	0.00257634	-0.066	0.144887	0.028	0.516216	0.081	0.111069	-0.107	0.0162015	-0.019	0.760867	0.045	0.531654	-0.04	0.353801
Flt3lg.7684.24.3	Flt3lg	FLT3L_MOUSE	Fms-related tyrosine kinase 3 ligand_MOUSE	0.012	0.819094	-0.019	0.767053	-0.038	0.416486	-0.024	0.581236	-0.058	0.271813	0.002	0.966074	0.007	0.918849	-0.026	0.743155	0.039	0.359858
FLT4.2358.19.2	FLT4	VEGF sR3	Vascular endothelial growth factor receptor 3	-0.188	1.92707e-05	-0.139	0.00080813	0.031	0.525599	0.092	0.017306	0.036	0.520133	-0.057	0.222214	-0.039	0.468586	-0.048	0.505109	-0.047	0.264857
FLVCR1.9073.35.3	FLVCR1	FLVC1	Feline leukemia virus subgroup C receptor-related protein 1	0.057	0.228611	-0.002	0.973545	-0.1	0.0229571	-0.103	0.0073995	-0.088	0.0781855	-0.03	0.535194	-0.017	0.783354	-0.033	0.673575	-0.014	0.777773
FMOD.6367.66.3	FMOD	fibromodulin	fibromodulin	-0.173	8.75718e-05	0.077	0.105617	0.127	0.00338703	0.203	3.0179e-08	0.089	0.0756668	0.1	0.0252949	0.145	0.000443684	0.06	0.384469	0.153	5.89295e-05
FMR1.7713.102.3	FMR1	FMR1	Fragile X mental retardation protein 1	0.097	0.0342994	0.109	0.0126232	0.064	0.160017	0.043	0.294842	-0.039	0.475004	0.083	0.068676	0.061	0.215094	-0.023	0.780795	0.05	0.227255
FMR1.7713.50.3	FMR1	FMR1	Fragile X mental retardation protein 1	0.031	0.544021	0.048	0.371828	0.08	0.0733642	-0.008	0.864547	-0.071	0.169268	0.121	0.00592479	0.016	0.795941	-0.042	0.573127	0.086	0.0294068
FMR1.7721.81.3	FMR1	FMR1	Fragile X mental retardation protein 1	0.061	0.1909	-0.063	0.208315	-0.008	0.876587	0.019	0.671756	0.066	0.202056	-0.025	0.61333	0.024	0.681	0.057	0.409332	-0.03	0.493409
FN1.3434.34.1	FN1	FN1.3	Fibronectin Fragment 3	-0.139	0.00192587	-0.094	0.037686	-0.035	0.457361	0.01	0.826564	0.048	0.372518	-0.098	0.0295736	-0.055	0.269713	0.009	0.917284	-0.097	0.0128745
FN1.3435.53.2	FN1	FN1.4	Fibronectin Fragment 4	-0.138	0.00196032	-0.058	0.253543	0.012	0.816171	-0.036	0.385612	-0.077	0.128237	-0.005	0.920472	-0.057	0.252688	-0.09	0.165079	-0.076	0.0554647
FN1.4131.72.2	FN1	Fibronectin	Fibronectin	-0.131	0.00341434	-0.087	0.0576742	-0.039	0.414908	0.015	0.7434	0.055	0.294134	-0.096	0.0327211	-0.042	0.428519	0.02	0.810667	-0.092	0.0193378
fnbA.4726.3.3	fnbA	FNBA_STAA3	Fibronectin-binding protein A	-0.116	0.00999037	0.068	0.162027	0.176	3.34773e-05	0.111	0.00384852	-0.018	0.760422	0.168	9.9723e-05	0.054	0.28185	-0.047	0.513325	0.132	0.000567056
fnbA.4745.51.3	fnbA	FNBA_STAA3	Fibronectin-binding protein A	-0.058	0.219458	0.044	0.414102	0.076	0.0908948	0.045	0.271305	-0.037	0.504318	0.093	0.0385954	0.017	0.781877	-0.042	0.572223	0.097	0.0134324
FNDC4.13451.2.3	FNDC4	FNDC4	Fibronectin type III domain-containing protein 4	0.127	0.00492301	-0.009	0.899721	-0.113	0.00910664	-0.094	0.0149273	-0.083	0.0995538	-0.054	0.250746	-0.028	0.620928	-0.034	0.666747	0.018	0.693953
FNDC5.8041.5.3	FNDC5	FNDC5	Fibronectin type III domain-containing protein 5	-0.036	0.473232	0.112	0.00981661	0.199	2.57687e-06	0.059	0.146056	-0.074	0.147832	0.208	1.07411e-06	0.048	0.348911	-0.082	0.208869	0.096	0.013856
FOLH1.3218.8.2	FOLH1	PSMA	Glutamate carboxypeptidase 2	-0.055	0.249791	-0.144	0.000511322	-0.122	0.00492581	-0.018	0.678014	0.061	0.242391	-0.161	0.000190012	-0.041	0.440963	0.041	0.587768	-0.139	0.000282846
FOLH1.5478.50.2	FOLH1	PSMA	Glutamate carboxypeptidase 2	-0.063	0.18202	-0.123	0.00369653	-0.157	0.000234121	-0.026	0.541937	0.101	0.0421481	-0.202	2.15681e-06	-0.055	0.267516	0.083	0.200852	-0.131	0.000667223
FOLR3.5624.66.3	FOLR3	FOLR3	Folate receptor gamma	-0.191	1.39557e-05	-0.014	0.834917	0.173	4.65822e-05	0.24	3.99191e-11	0.164	0.000655031	0.074	0.106332	0.099	0.0255652	0.062	0.363566	0.085	0.0306313
FOXC2.14051.54.3	FOXC2	FOXC2	Forkhead box protein C2	-0.03	0.546207	0.039	0.483392	0.096	0.0287022	0.021	0.619841	-0.065	0.21411	0.113	0.0104695	0.006	0.927504	-0.065	0.341836	0.074	0.0649622
FOXG1.9896.21.3	FOXG1	FOXGB	Forkhead box protein G1	-0.006	0.922683	0.008	0.91518	0.041	0.381521	0.073	0.0674034	0.028	0.622663	0.033	0.497962	0.049	0.344884	0.017	0.844318	0.038	0.37378
FOXJ2.14204.55.3	FOXJ2	FOXJ2	Forkhead box protein J2	0.138	0.00203825	0.121	0.00441724	-0.002	0.977503	-0.12	0.00162494	-0.154	0.00138297	0.081	0.0756569	-0.027	0.645362	-0.089	0.165332	0.017	0.711892
FOXL2.11375.49.3	FOXL2	FOXL2	Forkhead box protein L2	-0.142	0.00152026	-0.08	0.0879761	0.016	0.762655	0.032	0.448338	0.078	0.123067	-0.055	0.24199	-0.039	0.470235	0.015	0.867695	-0.084	0.0333451
FOXM1.10056.5.3	FOXM1	FOXM1	Forkhead box protein M1	0.068	0.14485	0.061	0.222815	0.028	0.567322	0.048	0.244626	0.038	0.495557	0.011	0.834042	0.034	0.544264	0.031	0.702106	0.055	0.182655
FOXO3.11540.37.3	FOXO3	FOXO3A	Forkhead box protein O3	0.029	0.56569	0.073	0.125348	0.078	0.079661	0.106	0.00581899	0.022	0.703823	0.061	0.19123	0.069	0.144531	0.006	0.950394	0.078	0.0513032
FOXRED1.8017.23.3	FOXRED1	FXRD1	FAD-dependent oxidoreductase domain-containing protein 1	-0.119	0.00845341	-0.015	0.827006	0.112	0.0103091	0.202	3.65306e-08	0.175	0.0002622	0.037	0.453439	0.121	0.0045263	0.116	0.0678689	0.054	0.195848
FREM2.7246.4.3	FREM2	FREM2	FRAS1-related extracellular matrix protein 2	-0.116	0.0100174	-0.178	9.48394e-06	-0.062	0.175141	0.046	0.268884	0.108	0.0291957	-0.135	0.00188771	-0.034	0.546985	0.055	0.428591	-0.146	0.000126628
FRK.10034.16.3	FRK	FRK	Tyrosine-protein kinase FRK	0.08	0.0860858	0.066	0.180298	0.06	0.191123	0.043	0.294857	0.052	0.328326	0.061	0.193717	0.033	0.562037	0.05	0.475675	0.073	0.0679161
FRRS1L.7976.19.3	FRRS1L	FRS1L	DOMON domain-containing protein FRRS1L	-0.005	0.935063	0.029	0.631413	0.044	0.352524	0.03	0.485022	0	0.996596	0.036	0.460684	-0.011	0.860074	-0.02	0.812091	0.006	0.903706
FRS2.13025.4.3	FRS2	FRS2	Fibroblast growth factor receptor substrate 2	-0.122	0.00671001	-0.006	0.933686	0.146	0.000653748	0.099	0.00995693	0.095	0.0565797	0.093	0.0384033	0.033	0.560426	0.046	0.519255	0.003	0.957414
FRZB.13740.51.3	FRZB	sFRP-3	Secreted frizzled-related protein 3	0.084	0.0706031	-0.011	0.87768	-0.059	0.198477	-0.023	0.587638	0.051	0.337013	-0.039	0.426684	0.044	0.404902	0.092	0.15288	0.001	0.982125
FRZB.2841.13.2	FRZB	sFRP-3	Secreted frizzled-related protein 3	0.078	0.0912688	-0.035	0.542223	-0.067	0.138097	-0.022	0.615769	0.057	0.275973	-0.055	0.243883	0.038	0.487349	0.093	0.146174	-0.021	0.649614
FSHB.8036.75.3	FSHB	FSHB	Follitropin subunit beta	0.02	0.698284	0.004	0.95782	0.018	0.725887	-0.078	0.0477668	-0.131	0.00718333	0.06	0.199916	-0.036	0.517596	-0.108	0.089207	0.004	0.943842
FST.4132.27.2	FST	FST	Follistatin	-0.013	0.807319	-0.041	0.458739	0.084	0.0587059	0.064	0.108604	-0.005	0.952309	0.08	0.0773654	0.039	0.473796	-0.014	0.870704	0.063	0.122995
FSTL1.13112.179.3	FSTL1	FSTL1	Follistatin-related protein 1	-0.15	0.000771807	0.068	0.161986	0.186	1.21184e-05	0.138	0.00024892	-0.014	0.817922	0.181	2.51441e-05	0.098	0.0273362	-0.032	0.681913	0.159	2.56342e-05
FSTL1.9304.27.3	FSTL1	FSTL1	Follistatin-related protein 1	-0.129	0.00408178	0.069	0.158834	0.152	0.000363579	0.127	0.000789711	0.041	0.453845	0.152	0.000444703	0.105	0.016569	0.035	0.649483	0.136	0.000393434
FSTL3.3438.10.2	FSTL3	FSTL3	Follistatin-related protein 3	-0.164	0.000208124	0.132	0.00161958	0.325	1.35032e-15	0.234	1.20595e-10	0.051	0.337651	0.318	8.44732e-15	0.194	8.88741e-07	0.026	0.737986	0.222	1.66111e-09
FSTL4.9350.3.3	FSTL4	FSTL4	Follistatin-related protein 4	-0.147	0.00102106	-0.147	0.000370867	-0.118	0.00634573	0.039	0.354045	0.129	0.00811674	-0.189	1.00572e-05	-0.019	0.750764	0.086	0.184864	-0.14	0.000250332
FSTL5.7099.33.3	FSTL5	FSTL5	Follistatin-related protein 5	-0.103	0.023453	-0.096	0.0338457	-0.149	0.000522564	-0.079	0.043516	-0.031	0.584087	-0.187	1.24437e-05	-0.118	0.00553774	-0.053	0.45253	-0.179	1.81911e-06
FTCD.9213.24.3	FTCD	FTCD	Formimidoyltransferase-cyclodeaminase	-0.117	0.00969992	0.052	0.318048	0.163	0.000122697	0.101	0.00876247	-0.011	0.861733	0.142	0.00107239	0.05	0.326781	-0.036	0.643468	0.117	0.002404
FTH1.FTL.3031.66.1	FTH1 FTL	Ferritin	Ferritin	-0.141	0.00155331	-0.014	0.834917	0.068	0.134056	0.1	0.00965898	0.04	0.46689	0.011	0.830028	0.009	0.890045	-0.017	0.84147	0.045	0.290468
FTH1.FTL.5934.1.3	FTH1 FTL	Ferritin	Ferritin	0.066	0.156325	0.002	0.978269	0.042	0.370047	0.075	0.0592445	0.107	0.0301521	-0.002	0.97612	0.045	0.390904	0.07	0.298248	0.055	0.182005
FTMT.8048.9.3	FTMT	FTMT	Ferritin, mitochondrial	-0.042	0.388757	0.119	0.00537048	0.166	9.41251e-05	0.02	0.638775	-0.028	0.618236	0.159	0.000220688	0.007	0.910946	-0.045	0.539658	0.031	0.477723
FURIN.6276.16.3	FURIN	Furin	Furin	0.041	0.401965	0.032	0.578186	0.025	0.609085	0.002	0.968213	-0.015	0.809375	0.021	0.669579	-0.04	0.448832	-0.018	0.835707	0.065	0.106976
FUT10.7156.2.3	FUT10	FUT10	Alpha-(1,3)-fucosyltransferase 10	-0.166	0.000181535	-0.089	0.0532098	-0.024	0.620515	0.03	0.487433	0.051	0.341748	-0.07	0.125581	-0.005	0.940766	0.019	0.82603	-0.089	0.0237638
FUT2.9121.28.3	FUT2	FUT2	Galactoside 2-alpha-L-fucosyltransferase 2	0.05	0.296123	-0.042	0.450311	-0.086	0.0539754	-0.068	0.0886808	-0.017	0.788984	-0.055	0.238522	-0.024	0.690733	0.008	0.930876	-0.094	0.0166867
FUT3.4548.4.2	FUT3	Fucosyltransferase 3	Galactoside 3(4)-L-fucosyltransferase	-0.099	0.0301852	0.034	0.551932	0.147	0.000578627	0.179	1.34733e-06	0.052	0.330851	0.076	0.0969557	0.053	0.291678	-0.026	0.747954	0.16	2.4902e-05
FUT5.4549.78.2	FUT5	FUT5	Alpha-(1,3)-fucosyltransferase 5	-0.111	0.0144918	0.027	0.65703	0.078	0.0803729	0.1	0.00974518	0.143	0.00330022	0.022	0.664622	0.048	0.35728	0.092	0.148847	-0.03	0.498332
FUT8.8244.16.3	FUT8	FUT8	Alpha-(1,6)-fucosyltransferase	-0.144	0.00127827	-0.117	0.0064026	-0.068	0.134561	0.062	0.124957	0.117	0.0166975	-0.138	0.00156833	0.002	0.977746	0.076	0.25458	-0.077	0.0524822
FUT9.6991.24.3	FUT9	FUT9	Alpha-(1,3)-fucosyltransferase 9	-0.015	0.776062	0.041	0.450919	0.127	0.00337371	0.113	0.00312688	0.12	0.0142345	0.11	0.0135738	0.08	0.0810869	0.101	0.109681	0.11	0.00447292
FXN.11833.83.3	FXN	FRDA	Frataxin, mitochondrial	-0.064	0.172913	-0.053	0.311116	0.136	0.00160427	0.152	4.88004e-05	0.08	0.115579	0.071	0.120533	0.049	0.34193	0.008	0.934256	0.029	0.513769
FXR1.13076.4.3	FXR1	FXR1	Fragile X mental retardation syndrome-related protein 1	0.167	0.000159141	0.058	0.251749	-0.008	0.881687	-0.026	0.535994	-0.006	0.937232	0.021	0.680033	0.024	0.681742	0.027	0.731606	-0.025	0.580308
FXYD4.10495.10.3	FXYD4	FXYD4	FXYD domain-containing ion transport regulator 4	-0.044	0.360334	0.068	0.161986	0.068	0.13065	0.008	0.870593	-0.057	0.275956	0.096	0.0323719	0.019	0.750271	-0.044	0.549814	0.076	0.0564792
FXYD5.10622.9.3	FXYD5	FXYD5	FXYD domain-containing ion transport regulator 5	-0.027	0.603987	0.012	0.859278	0.018	0.721122	0.031	0.469736	0.014	0.823795	-0.016	0.758459	0.002	0.980164	-0.011	0.902154	-0.009	0.850646
FYN.3813.3.2	FYN	FYN	Tyrosine-protein kinase Fyn	-0.004	0.949158	-0.044	0.413968	0.025	0.606489	0.027	0.528873	0.071	0.168688	-0.048	0.32037	-0.05	0.331337	0.011	0.903638	-0.084	0.0347936
FYN.4550.3.2	FYN	FYN	Tyrosine-protein kinase Fyn	-0.004	0.94457	0.03	0.611518	0.104	0.0177592	0.058	0.147394	-0.033	0.552225	0.102	0.0228324	0.019	0.761616	-0.05	0.483889	0.081	0.0422964
FZD10.11647.6.3	FZD10	Frizzled-10	Frizzled-10	-0.12	0.00787049	-0.072	0.134882	0.066	0.146446	0.144	0.000134119	0.122	0.0124567	-0.006	0.915451	0.055	0.273574	0.062	0.359677	0.019	0.687486
G0S2.8931.124.3	G0S2	G0S2	G0/G1 switch protein 2	-0.156	0.000470912	-0.054	0.301411	0.117	0.00700427	0.109	0.00457029	0.033	0.553731	0.021	0.67938	-0.036	0.509571	-0.066	0.333526	0.05	0.226961
G3BP2.9831.12.3	G3BP2	G3BP2	Ras GTPase-activating protein-binding protein 2	0.14	0.00167877	0.088	0.0552966	0.176	3.22478e-05	0.158	2.44842e-05	0.094	0.0585616	0.12	0.00650881	0.099	0.0250398	0.048	0.505194	0.085	0.0310258
G6B.7065.1.4	G6B	G6B	Protein G6b	-0.19	1.54418e-05	-0.101	0.0234752	0.052	0.261935	0.027	0.533551	0.007	0.923092	0.021	0.672562	0.015	0.813007	-0.024	0.765979	-0.04	0.345627
G6B.8659.68.3	G6B	G6B	Protein G6b	-0.024	0.647056	-0.007	0.918966	0.004	0.948443	0.006	0.897066	-0.028	0.622507	0.009	0.858858	-0.002	0.982548	-0.033	0.67231	0.025	0.585037
G6B.9466.43.3	G6B	G6B	Protein G6b	0.047	0.328204	0.029	0.618704	0.036	0.447711	0.059	0.143579	0.048	0.378644	0.037	0.442625	0.071	0.135417	0.056	0.422956	0.054	0.189236
GAA.9385.4.3	GAA	GAA	Lysosomal alpha-glucosidase	0.025	0.624543	-0.073	0.129642	-0.195	4.12342e-06	-0.162	1.31077e-05	-0.077	0.126971	-0.186	1.49768e-05	-0.152	0.000191335	-0.064	0.347302	-0.159	2.84007e-05
GABARAPL1.12661.44.3	GABARAPL1	GBRL1	Gamma-aminobutyric acid receptor-associated protein-like 1	-0.182	3.65911e-05	-0.1	0.0244252	0.027	0.574842	0.064	0.112615	0.096	0.0520836	-0.048	0.320132	-0.008	0.905102	0.037	0.632356	-0.116	0.00272473
GABARAPL2.12494.99.3	GABARAPL2	GBRL2	Gamma-aminobutyric acid receptor-associated protein-like 2	-0.201	4.27289e-06	-0.059	0.249002	0.087	0.0499537	0.093	0.0166045	0.065	0.207584	0.011	0.832151	0.005	0.943719	-0.001	0.988909	-0.063	0.122175
GABBR1.11279.42.3	GABBR1	GABR1	Gamma-aminobutyric acid type B receptor subunit 1	-0.15	0.000753227	-0.138	0.000953862	-0.031	0.522325	0.011	0.811351	0.061	0.238953	-0.114	0.0102329	-0.073	0.118254	-0.002	0.984616	-0.172	4.76198e-06
GABBR2.13948.50.3	GABBR2	GABR2	Gamma-aminobutyric acid type B receptor subunit 2	-0.102	0.024484	-0.051	0.335596	0.018	0.718556	0.11	0.00402991	0.153	0.00148724	-0.065	0.163933	0.016	0.79059	0.089	0.168348	-0.061	0.13495
GABBR2.9930.48.3	GABBR2	GABR2	Gamma-aminobutyric acid type B receptor subunit 2	-0.029	0.565456	0.047	0.385325	0.12	0.00550298	0.066	0.0992043	-0.046	0.395218	0.109	0.0142524	0.033	0.552905	-0.058	0.402357	0.08	0.044313
GAD1.11280.6.3	GAD1	DCE1	Glutamate decarboxylase 1	-0.152	0.000665865	-0.182	5.7214e-06	-0.169	6.80317e-05	-0.027	0.527072	0.077	0.126971	-0.26	4.16935e-10	-0.116	0.00675519	0.007	0.938455	-0.209	1.66214e-08
GADD45GIP1.9302.90.3	GADD45GIP1	G45IP	Growth arrest and DNA damage-inducible proteins-interacting protein 1	0.048	0.321489	0.011	0.867197	0.044	0.345444	-0.005	0.924275	-0.043	0.43172	0.064	0.165827	0.008	0.899336	-0.039	0.606746	0.038	0.380399
GAL.13389.8.3	GAL	GALA	Galanin peptides	0.147	0.00101975	0.096	0.0322081	0.008	0.874575	-0.057	0.156487	-0.082	0.106601	0.05	0.293346	-0.022	0.709167	-0.048	0.498802	0.015	0.752807
GAL3ST1.8696.15.3	GAL3ST1	G3ST1	Galactosylceramide sulfotransferase	0.141	0.00156624	0.02	0.754729	-0.128	0.00307106	-0.182	8.57926e-07	-0.144	0.00288855	-0.042	0.381	-0.078	0.0907881	-0.07	0.300527	-0.044	0.302612
GAL3ST2.10734.339.3	GAL3ST2	G3ST2	Galactose-3-O-sulfotransferase 2	0.141	0.001672	0.006	0.928942	0.007	0.890932	0.022	0.616564	0.03	0.591977	0.014	0.777369	0.038	0.476275	0.048	0.506264	0.038	0.375564
GALE.11457.53.3	GALE	GALE	UDP-glucose 4-epimerase	-0.031	0.534078	-0.099	0.0276064	-0.062	0.171215	-0.041	0.32297	0.032	0.570834	-0.096	0.0325331	-0.059	0.233942	0.014	0.868014	-0.135	0.000411899
GALK1.11448.34.3	GALK1	GALK1	Galactokinase	0.104	0.0217318	0.016	0.8111	-0.005	0.929559	0.025	0.558465	0.016	0.801981	-0.017	0.729513	-0.001	0.984938	0.004	0.965798	0	0.9958
GALNT1.7090.17.3	GALNT1	GALT1	Polypeptide N-acetylgalactosaminyltransferase 1	-0.098	0.0321977	-0.109	0.0122245	-0.069	0.123838	0.025	0.563996	0.098	0.0487853	-0.139	0.00134885	-0.042	0.422406	0.048	0.506264	-0.099	0.011343
GALNT10.7003.4.3	GALNT10	GLT10	Polypeptide N-acetylgalactosaminyltransferase 10	-0.07	0.130641	0.024	0.699968	0.042	0.366466	0.118	0.00195457	0.072	0.159993	0.012	0.824856	0.081	0.0803749	0.055	0.424302	0.064	0.117288
GALNT11.8700.325.3	GALNT11	GLT11	Polypeptide N-acetylgalactosaminyltransferase 11	0.075	0.107959	0.004	0.955572	-0.124	0.00431648	-0.089	0.0214522	-0.073	0.152808	-0.078	0.0866456	-0.037	0.493692	-0.03	0.706124	-0.028	0.53146
GALNT13.10908.2.3	GALNT13	GLT13	Polypeptide N-acetylgalactosaminyltransferase 13	-0.159	0.000343798	-0.164	5.22669e-05	-0.109	0.0120107	0.025	0.559194	0.072	0.1606	-0.188	1.20679e-05	-0.057	0.245936	0.021	0.79581	-0.111	0.00426134
GALNT16.8923.94.3	GALNT16	GLTL1	Polypeptide N-acetylgalactosaminyltransferase 16	-0.082	0.0758649	-0.094	0.0381339	-0.057	0.214919	-0.026	0.542917	0.024	0.681733	-0.084	0.0653375	-0.034	0.543073	0.004	0.96845	-0.117	0.00249003
GALNT2.5764.4.3	GALNT2	GALT2	Polypeptide N-acetylgalactosaminyltransferase 2	-0.154	0.000532695	-0.043	0.428254	0.085	0.0543094	0.137	0.000278469	0.107	0.0305846	-0.002	0.966074	0.024	0.687782	0.036	0.638974	0.003	0.956602
GALNT3.6593.5.3	GALNT3	GALT3	Polypeptide N-acetylgalactosaminyltransferase 3	0.024	0.642441	0.106	0.0157695	0.105	0.0156098	0.068	0.088567	-0.044	0.416833	0.126	0.00394547	0.076	0.104116	-0.034	0.665935	0.143	0.000170451
GALNT7.10888.4.3	GALNT7	GALT7	N-acetylgalactosaminyltransferase 7	-0.115	0.010843	0.019	0.776878	0.122	0.00479958	0.096	0.0133789	-0.041	0.454198	0.117	0.00768952	0.051	0.313308	-0.066	0.333765	0.097	0.0136782
GALP.9398.30.3	GALP	GALP	Galanin-like peptide	-0.068	0.144381	-0.05	0.349878	-0.045	0.337487	-0.051	0.215134	-0.061	0.239381	-0.031	0.532935	-0.033	0.562037	-0.04	0.589049	-0.047	0.263786
GAN.10054.3.3	GAN	GAN	Gigaxonin	-0.063	0.179368	0.045	0.41014	0.152	0.000377739	0.201	4.1175e-08	0.105	0.0333872	0.104	0.0194095	0.115	0.00698334	0.058	0.397017	0.127	0.000979387
GAPDH.3848.14.2	GAPDH	GAPDH, liver	Glyceraldehyde-3-phosphate dehydrogenase	-0.192	1.29227e-05	-0.055	0.281043	0.06	0.188937	0.183	6.62189e-07	0.109	0.0266992	-0.007	0.888866	0.086	0.0593084	0.055	0.433954	0.043	0.312455
GAPDHS.8004.15.3	GAPDHS	G3PT	Glyceraldehyde-3-phosphate dehydrogenase, testis-specific	-0.1	0.0274992	0.045	0.407496	0.183	1.58371e-05	0.1	0.00976264	0	0.99942	0.165	0.000127118	0.052	0.302763	-0.031	0.694326	0.1	0.0102992
GAS1.5463.22.3	GAS1	GAS1	Growth arrest-specific protein 1	-0.104	0.0221651	-0.092	0.0447633	-0.091	0.0395637	0.053	0.188988	0.131	0.00716114	-0.151	0.000486739	0.009	0.897624	0.098	0.122061	-0.074	0.0650929
GBP6.7818.101.3	GBP6	GBP6	Guanylate-binding protein 6	-0.064	0.171875	0.052	0.316259	0.183	1.58577e-05	0.16	1.92189e-05	0.117	0.0174843	0.141	0.00116256	0.101	0.0223081	0.066	0.330861	0.062	0.127875
GC.6581.50.3	GC	Gc-Globulin, Mixed Type	Vitamin D-binding protein	0.004	0.944906	0.121	0.00441724	0.111	0.0109847	-0.012	0.790134	-0.109	0.0269415	0.166	0.000115669	0.014	0.829807	-0.086	0.181203	0.082	0.0377875
GCA.12594.5.3	GCA	GRAN	Grancalcin	-0.128	0.00460536	0.029	0.62798	0.107	0.0141692	0.076	0.0544669	0.018	0.766728	0.108	0.0150667	0.047	0.360576	0.013	0.885998	0.103	0.00850829
GCG.4891.50.1	GCG	Glucagon	Glucagon	-0.011	0.846574	-0.003	0.967933	0	0.995127	-0.039	0.344793	-0.077	0.126971	0.002	0.964031	-0.054	0.280174	-0.068	0.318112	-0.052	0.213256
GCH1.11185.145.3	GCH1	GCH1	GTP cyclohydrolase 1	0.08	0.0837575	0.063	0.210056	0.023	0.643204	-0.059	0.141376	-0.129	0.00817504	0.048	0.319024	-0.049	0.336235	-0.117	0.062766	-0.004	0.940553
GCK.12960.9.3	GCK	HXK4	Glucokinase	0.083	0.0716795	0.067	0.175148	0.052	0.264837	0.074	0.061847	0.084	0.0956295	0.066	0.153042	0.088	0.0521404	0.101	0.111658	0.124	0.00129018
GCKR.5223.59.3	GCKR	GCKR	Glucokinase regulatory protein	0.037	0.457504	0.003	0.969587	-0.036	0.454697	-0.019	0.670044	0.004	0.953941	0.005	0.922783	0.025	0.675601	0.037	0.629757	-0.004	0.94654
GCNT1.7016.12.3	GCNT1	GCNT1	Beta-1,3-galactosyl-O-glycosyl-glycoprotein beta-1,6-N-acetylglucosaminyltransferase	0.041	0.407396	0.001	0.988709	-0.053	0.252865	0.009	0.853931	0.038	0.491957	-0.037	0.447118	0.029	0.606124	0.05	0.477144	-0.034	0.437745
GCNT2.7143.9.3	GCNT2	GNT2C	N-acetyllactosaminide beta-1,6-N-acetylglucosaminyl-transferase, isoform C	-0.068	0.143421	-0.145	0.000463244	-0.156	0.000245884	-0.051	0.2067	0.01	0.874421	-0.184	1.77197e-05	-0.065	0.176121	0.011	0.899238	-0.144	0.000152124
GCNT4.10842.7.3	GCNT4	GCNT4	Beta-1,3-galactosyl-O-glycosyl-glycoprotein beta-1,6-N-acetylglucosaminyltransferase 4	0.08	0.085085	-0.049	0.362528	-0.047	0.316382	0.006	0.908697	0.065	0.21221	-0.052	0.271808	-0.007	0.914252	0.071	0.29544	-0.023	0.607553
GCNT4.10854.15.3	GCNT4	GCNT4	Beta-1,3-galactosyl-O-glycosyl-glycoprotein beta-1,6-N-acetylglucosaminyltransferase 4	0.036	0.473232	-0.032	0.588273	-0.017	0.736104	0.131	0.000558362	0.14	0.00382377	-0.014	0.776882	0.143	0.000500872	0.155	0.007809	0.039	0.356283
GCSH.10956.82.3	GCSH	GCSH	Glycine cleavage system H protein, mitochondrial	0.163	0.000237184	0.183	4.94041e-06	0.028	0.571984	-0.045	0.27301	-0.069	0.178059	0.095	0.0351785	0.029	0.607601	-0.023	0.776404	0.091	0.0202131
GDA.12667.2.3	GDA	GUAD	Guanine deaminase	0.136	0.00237942	-0.091	0.0460619	-0.141	0.000997134	-0.153	4.17511e-05	-0.016	0.800242	-0.15	0.000557254	-0.128	0.0023035	-0.012	0.89089	-0.231	3.56616e-10
GDF10.6517.14.3	GDF10	BMP-3b	Growth/differentiation factor 10	-0.006	0.920468	-0.214	5.65268e-08	-0.297	3.82409e-13	-0.153	4.20605e-05	0	0.999907	-0.33	4.62971e-16	-0.173	1.77147e-05	-0.01	0.913098	-0.254	4.26406e-12
GDF11.12060.28.3	GDF11	GDF-11	Growth/differentiation factor 11	-0.177	6.27977e-05	-0.091	0.0458919	0.027	0.574185	0.114	0.00293945	0.132	0.0070089	-0.075	0.100587	-0.008	0.903575	0.047	0.506538	-0.067	0.0965157
GDF11.14495.161.3	GDF11	GDF-11	Growth/differentiation factor 11	-0.136	0.00232499	-0.173	1.85642e-05	-0.085	0.0544806	0.027	0.523866	0.092	0.0664405	-0.16	0.000214694	-0.054	0.278581	0.035	0.655461	-0.137	0.000359396
GDF11.14582.57.3	GDF11	GDF-11	Growth/differentiation factor 11	0.203	3.66722e-06	0.046	0.390034	-0.148	0.000559905	-0.131	0.000519844	-0.059	0.259804	-0.079	0.0817459	-0.05	0.322167	0.005	0.955623	-0.007	0.892952
GDF11.14587.16.3	GDF11	GDF-11	Growth/differentiation factor 11	-0.11	0.0148157	-0.042	0.450842	0.029	0.555	0.079	0.0435215	0.042	0.449264	-0.051	0.288235	-0.035	0.521585	-0.033	0.6769	0.015	0.755285
GDF11.MSTN.2765.4.3	GDF11 MSTN	GDF-11/8	Growth/differentiation factor 11/8	-0.099	0.0296871	-0.139	0.000868535	-0.106	0.0151253	-0.051	0.215398	0.011	0.870326	-0.173	5.93042e-05	-0.121	0.00428027	-0.033	0.680454	-0.188	4.36292e-07
GDF15.4374.45.2	GDF15	MIC-1	Growth/differentiation factor 15	-0.156	0.000449917	0.041	0.450919	0.303	1.35887e-13	0.28	5.97913e-15	0.138	0.00447043	0.223	1.321e-07	0.173	1.77147e-05	0.06	0.384378	0.156	3.84672e-05
GDF2.4880.21.1	GDF2	GDF2	Growth/differentiation factor 2	0.005	0.936589	-0.026	0.661896	0.028	0.568904	0.041	0.322769	0.007	0.927014	0.032	0.514807	0.021	0.723402	0.002	0.980906	0.025	0.585037
GDF5.2752.62.2	GDF5	BMP-14	Growth/differentiation factor 5	-0.071	0.130018	-0.018	0.784078	0.107	0.0138841	0.084	0.0331041	0.005	0.94263	0.083	0.068314	0.049	0.343494	-0.012	0.895251	0.038	0.375689
GDF9.3067.67.1	GDF9	GDF-9	Growth/differentiation factor 9	0.099	0.0298148	-0.003	0.969159	-0.044	0.352021	-0.018	0.68556	-0.025	0.665501	-0.027	0.583559	-0.001	0.99348	-0.003	0.979236	0.061	0.132913
GDI2.2647.66.2	GDI2	Rab GDP dissociation inhibitor beta	Rab GDP dissociation inhibitor beta	-0.154	0.000563857	-0.065	0.194982	0.045	0.340793	0.076	0.0537057	0.079	0.116946	-0.035	0.47262	-0.025	0.674127	0.012	0.899238	-0.08	0.0435136
GDNF.5822.22.3	GDNF	GDNF	Glial cell line-derived neurotrophic factor	-0.124	0.00607474	0.013	0.845009	0.116	0.00769183	0.06	0.136498	-0.041	0.458911	0.077	0.0910159	-0.019	0.752883	-0.089	0.168896	0.012	0.79835
GEM.12817.1.3	GEM	GEM	GTP-binding protein GEM	0.089	0.0538582	-0.037	0.517206	-0.019	0.702667	0.003	0.952464	0.084	0.0961504	-0.037	0.443704	-0.014	0.827189	0.077	0.241936	0.033	0.456292
GFAP.3034.1.2	GFAP	GFAP	Glial fibrillary acidic protein	0.343	1.12785e-16	0.097	0.0305894	0.029	0.553306	-0.067	0.0905258	-0.056	0.287974	0.103	0.0217305	0.05	0.325496	0.008	0.934256	0.027	0.536038
GFP.3650.8.3	GFP	GFP_AEQVI	Green fluorescent protein_AEQVI	0.093	0.0418693	-0.052	0.319202	-0.168	7.90767e-05	-0.106	0.00594399	-0.039	0.484621	-0.125	0.00445509	-0.051	0.317949	-0.001	0.990822	-0.047	0.263558
GFP.3849.56.2	GFP	GFP_AEQVI	Green fluorescent protein_AEQVI	-0.084	0.0695854	0.019	0.772053	0.157	0.000238676	0.146	0.000104199	0.026	0.648128	0.142	0.00107239	0.083	0.0700026	0.001	0.993316	0.162	1.82105e-05
GFRA1.3314.74.2	GFRA1	GFRa-1	GDNF family receptor alpha-1	-0.151	0.000702975	-0.098	0.0278753	-0.02	0.688468	0.091	0.0187466	0.138	0.00452989	-0.06	0.196154	0.057	0.247595	0.118	0.060445	-0.054	0.189022
GFRA2.2515.14.3	GFRA2	GFRa-2	GDNF family receptor alpha-2	-0.1	0.0283233	-0.178	9.34793e-06	-0.138	0.00133634	-0.066	0.100538	0.063	0.223752	-0.184	1.77197e-05	-0.082	0.0762818	0.035	0.65519	-0.241	5.58147e-11
GFRA3.2505.49.3	GFRA3	GFRa-3	GDNF family receptor alpha-3	0.068	0.145183	-0.001	0.991776	0.041	0.384353	0.061	0.125753	0.038	0.495557	0.036	0.462755	0.044	0.40728	0.034	0.66644	0.079	0.0456086
GFRAL.6920.1.3	GFRAL	GFRAL	GDNF family receptor alpha-like	-0.063	0.180612	-0.038	0.491745	0.008	0.884641	0.045	0.277349	0.029	0.606632	-0.008	0.878011	0.025	0.674705	0.013	0.885265	-0.048	0.246579
GGA1.13594.158.3	GGA1	GGA1	ADP-ribosylation factor-binding protein GGA1	-0.065	0.163393	-0.075	0.114226	0.011	0.834131	0.061	0.131497	0.112	0.0230927	-0.062	0.1803	0.002	0.975475	0.062	0.363566	-0.09	0.0222744
GGA3.11683.19.3	GGA3	GGA3	ADP-ribosylation factor-binding protein GGA3	-0.073	0.116369	-0.096	0.0332527	-0.024	0.625107	0.041	0.323634	0.12	0.0140722	-0.097	0.0310125	-0.017	0.786884	0.068	0.311355	-0.153	5.92495e-05
GGH.9370.69.3	GGH	GGH	Gamma-glutamyl hydrolase	-0.155	0.000507517	-0.089	0.053608	-0.095	0.0307946	0.018	0.68819	0.053	0.318658	-0.122	0.0053245	-0.002	0.977746	0.043	0.561873	-0.046	0.270795
GGT2.6334.9.3	GGT2	GGT2	Inactive gamma-glutamyltranspeptidase 2	-0.081	0.0792024	-0.129	0.00224452	-0.046	0.321826	0.039	0.349111	0.1	0.0439741	-0.119	0.00705312	-0.032	0.565862	0.046	0.528494	-0.09	0.0224792
GH1.8462.18.3	GH1	HGH	Somatotropin	-0.109	0.016155	0.012	0.859278	0.092	0.0381329	0.03	0.487935	-0.067	0.198106	0.108	0.014943	0.018	0.775539	-0.07	0.298503	0.057	0.163569
GH2.10978.39.3	GH2	SOM2	Growth hormone variant	-0.147	0.000979465	0.027	0.660336	0.193	5.19852e-06	0.222	1.10904e-09	0.124	0.0113688	0.138	0.00157199	0.129	0.00220372	0.057	0.414908	0.146	0.000127383
GHDC.9730.22.3	GHDC	GHDC	GH3 domain-containing protein	-0.043	0.380657	0.044	0.418741	0.187	1.02606e-05	0.127	0.000808447	0	0.999595	0.145	0.000827191	0.053	0.289057	-0.047	0.515065	0.066	0.102701
GHR.2948.58.2	GHR	Growth hormone receptor	Growth hormone receptor	0.008	0.888509	0.021	0.74965	-0.012	0.819435	-0.106	0.00591963	-0.145	0.0027435	0.027	0.58659	-0.084	0.0669144	-0.115	0.0691702	-0.024	0.595906
GHRH.9487.60.3	GHRH	Growth hormone-releasing factor	Somatoliberin	-0.065	0.165937	-0.036	0.527804	0.068	0.129851	0.056	0.168108	-0.004	0.953779	0.066	0.152995	0.038	0.48402	-0.015	0.859369	0.021	0.642764
GHRL.6518.85.3	GHRL	ghrelin	Appetite-regulating hormone	-0.057	0.232222	-0.066	0.183473	-0.006	0.907544	0.032	0.44981	0.085	0.0928698	-0.031	0.524114	0.039	0.474072	0.075	0.259292	-0.027	0.538361
GHRL.8447.11.3	GHRL	ghrelin	Appetite-regulating hormone	0.029	0.567678	0.002	0.977253	-0.029	0.55086	-0.016	0.710408	-0.029	0.610366	-0.005	0.922783	-0.005	0.94669	-0.014	0.87476	0.029	0.519352
GHRL.9189.76.3	GHRL	ghrelin	Appetite-regulating hormone	0.028	0.586027	-0.09	0.0498617	-0.082	0.0668552	-0.036	0.385764	-0.02	0.735626	-0.102	0.0221842	-0.064	0.186759	-0.04	0.591241	-0.113	0.00359556
GIP.5755.29.3	GIP	GIP	Gastric inhibitory polypeptide	-0.003	0.965932	0.064	0.203591	0.056	0.218232	-0.048	0.242287	-0.081	0.109333	0.082	0.0708195	-0.019	0.763281	-0.063	0.350734	-0.04	0.350222
GJA1.9937.7.3	GJA1	CXA1	Gap junction alpha-1 protein	0.032	0.529462	0.006	0.933945	0.011	0.833505	-0.017	0.705999	-0.066	0.203986	0.039	0.42638	-0.002	0.975252	-0.048	0.503418	0.028	0.525259
GJA8.12711.19.3	GJA8	CXA8	Gap junction alpha-8 protein	-0.179	4.70096e-05	-0.009	0.907244	0.104	0.0165406	0.065	0.101281	-0.018	0.760261	0.062	0.186078	-0.012	0.855242	-0.069	0.305881	-0.005	0.921593
GJD2.11678.105.3	GJD2	CXD2	Gap junction delta-2 protein	-0.158	0.000373293	-0.108	0.0139744	0.019	0.698809	0.089	0.0215756	0.145	0.00287426	-0.063	0.175516	0.015	0.812282	0.084	0.196388	-0.092	0.0186937
GKN2.6416.8.3	GKN2	GKN2	Gastrokine-2	0.059	0.211185	-0.056	0.272498	-0.124	0.00407196	-0.078	0.0491305	-0.009	0.892307	-0.061	0.188238	0.014	0.821839	0.047	0.508244	-0.017	0.714843
GLB1.10554.23.3	GLB1	BGAL	Beta-galactosidase	-0.031	0.541969	-0.048	0.370808	-0.069	0.124214	-0.044	0.287191	-0.048	0.37431	-0.061	0.194053	-0.027	0.64697	-0.03	0.706124	-0.054	0.194856
glcB.14487.46.3	glcB	MASZ_MYCTU	Malate synthase G	-0.097	0.0330235	0.064	0.19949	0.16	0.000169952	0.086	0.0272718	-0.038	0.497996	0.154	0.000367834	0.029	0.606027	-0.06	0.379232	0.11	0.00444323
glcB.14499.2.3	glcB	MASZ_MYCTU	Malate synthase G	-0.071	0.125564	0.01	0.885674	0.141	0.0010333	0.047	0.253838	-0.052	0.327531	0.145	0.000804701	0.015	0.810876	-0.063	0.353486	0.111	0.00423233
glcB.14999.10.3	glcB	MASZ_MYCTU	Malate synthase G	-0.067	0.150599	0.029	0.618704	0.131	0.00237816	0.035	0.397796	-0.065	0.213385	0.144	0.000894141	0.015	0.813007	-0.062	0.362833	0.113	0.00351091
glcB.14999.49.3	glcB	MASZ_MYCTU	Malate synthase G	0.025	0.630321	-0.004	0.959866	0.022	0.661992	0.009	0.848352	-0.018	0.773117	0.011	0.832508	-0.03	0.593502	-0.037	0.629757	-0.005	0.92452
glcB.15005.35.3	glcB	MASZ_MYCTU	Malate synthase G	0.048	0.320425	-0.039	0.484864	-0.064	0.162004	-0.007	0.884665	0.001	0.988838	-0.064	0.169494	-0.022	0.709651	0	0.998693	-0.007	0.894409
glcB.15005.42.3	glcB	MASZ_MYCTU	Malate synthase G	-0.039	0.424184	0.041	0.456864	0.122	0.00475596	0.108	0.00506435	0.03	0.591977	0.118	0.00733148	0.073	0.123222	0.018	0.829817	0.112	0.0039805
glcB.15013.1.3	glcB	MASZ_MYCTU	Malate synthase G	0.034	0.49129	-0.063	0.206039	-0.058	0.204887	-0.056	0.167814	-0.043	0.429746	-0.038	0.437763	-0.034	0.534682	-0.026	0.74718	-0.032	0.459619
glcB.15013.72.3	glcB	MASZ_MYCTU	Malate synthase G	-0.094	0.0396127	0.008	0.908033	0.079	0.0774859	0.029	0.495763	-0.008	0.906079	0.091	0.0440271	0.008	0.904557	-0.004	0.96845	0.103	0.00825827
GLCE.7808.5.3	GLCE	GLCE	D-glucuronyl C5-epimerase	-0.123	0.00638092	-0.161	7.48687e-05	-0.203	1.48102e-06	-0.074	0.0621617	0.027	0.640346	-0.254	1.07985e-09	-0.115	0.00699091	-0.007	0.935462	-0.193	2.14887e-07
GLIPR1.9265.10.3	GLIPR1	GLIP1	Glioma pathogenesis-related protein 1	-0.019	0.728524	-0.026	0.671415	0.067	0.140115	0.077	0.051073	0.056	0.2853	0.011	0.832459	0.008	0.902578	0.012	0.896376	0.048	0.255393
GLO1.9883.29.3	GLO1	Glyoxalase I	Lactoylglutathione lyase	-0.182	3.83607e-05	-0.121	0.00445748	-0.019	0.702061	0.01	0.825794	0.057	0.280716	-0.1	0.0262238	-0.074	0.111603	-0.011	0.902607	-0.168	8.34257e-06
GLP1R.13085.18.3	GLP1R	GLP1R	Glucagon-like peptide 1 receptor	0.02	0.708376	-0.033	0.576401	0.008	0.886395	0.007	0.882687	-0.045	0.409378	0.015	0.762462	-0.008	0.900989	-0.049	0.486836	-0.01	0.844675
GLRX2.12486.8.3	GLRX2	GLRX2	Glutaredoxin-2, mitochondrial	-0.1	0.0284119	-0.168	3.36436e-05	-0.097	0.0270855	-0.051	0.215398	0.047	0.380644	-0.162	0.000169534	-0.107	0.01391	0.001	0.994738	-0.217	4.10478e-09
GLT8D1.8955.60.3	GLT8D1	GL8D1	Glycosyltransferase 8 domain-containing protein 1	0.025	0.635604	0.027	0.657939	0.002	0.976968	-0.004	0.934039	0.081	0.110176	0.032	0.517887	0.057	0.249278	0.122	0.0519956	0.036	0.403392
GLTP.12513.8.3	GLTP	GLTP	Glycolipid transfer protein	0.106	0.019565	0.062	0.214327	0.111	0.0109001	0.13	0.000605145	0.148	0.00227235	0.082	0.0707329	0.103	0.0197161	0.125	0.0451509	0.079	0.0480875
GLTPD2.7948.129.3	GLTPD2	GLTD2	Glycolipid transfer protein domain-containing protein 2	-0.098	0.0310775	-0.014	0.839948	0.125	0.00374508	0.046	0.261938	-0.044	0.415632	0.105	0.0182254	-0.016	0.799099	-0.072	0.280189	0.091	0.0208205
GMEB2.12804.5.3	GMEB2	GMEB2	Glucocorticoid modulatory element-binding protein 2	0.131	0.00350782	0.022	0.725288	-0.061	0.183292	0	0.993633	0.016	0.796104	-0.039	0.42638	0.03	0.597872	0.044	0.544877	0.055	0.183454
GMFG.13062.4.3	GMFG	GMFG	Glia maturation factor gamma	-0.01	0.858409	-0.042	0.438487	0.054	0.240314	0.14	0.000193674	0.186	9.19408e-05	-0.024	0.6295	0.058	0.244401	0.126	0.0437921	0.005	0.930599
GNAI3.12650.43.3	GNAI3	GNAI3	Guanine nucleotide-binding protein G(k) subunit alpha	-0.019	0.728141	0.035	0.538914	0.11	0.0114499	0.082	0.0372716	0.03	0.595839	0.074	0.104813	0.029	0.609444	0.002	0.980906	0.085	0.0313021
GNAS.5757.45.3	GNAS	GNAS3	Neuroendocrine secretory protein 55	0.066	0.157424	0.012	0.859278	-0.013	0.797057	-0.058	0.147664	-0.09	0.0721566	0.025	0.607806	-0.033	0.552715	-0.061	0.368714	-0.024	0.599502
GNGT2.10917.40.3	GNGT2	GBGT2	Guanine nucleotide-binding protein G(I)/G(S)/G(O) subunit gamma-T2	-0.008	0.890456	0.087	0.060127	0.099	0.0238561	0.007	0.887546	-0.079	0.121154	0.108	0.0154427	-0.016	0.795941	-0.084	0.19425	0.049	0.241749
GNLY.14102.6.3	GNLY	Granulysin	Granulysin	0.248	9.9426e-09	-0.045	0.408216	-0.123	0.00452679	-0.163	1.18465e-05	-0.082	0.106073	-0.029	0.562517	-0.006	0.930216	0.016	0.856227	0.045	0.28338
GNLY.3195.50.2	GNLY	Granulysin	Granulysin	0.247	1.01928e-08	-0.042	0.445563	-0.108	0.0128085	-0.155	3.30209e-05	-0.078	0.125903	-0.019	0.70773	-0.005	0.94669	0.014	0.873451	0.052	0.215346
GNMT.14006.36.3	GNMT	GNMT	Glycine N-methyltransferase	-0.005	0.936578	-0.041	0.458739	0.032	0.503614	0.042	0.305801	0.016	0.789055	0.002	0.965618	-0.013	0.841135	-0.015	0.865192	-0.009	0.861542
GNPDA1.8909.77.3	GNPDA1	GNPI1	Glucosamine-6-phosphate isomerase 1	0.035	0.483221	0.035	0.541826	0.052	0.264665	0.003	0.95235	0.021	0.72201	0.007	0.90105	-0.058	0.243536	-0.024	0.766479	-0.095	0.0149434
GNPNAT1.13954.9.3	GNPNAT1	GNA1	Glucosamine 6-phosphate N-acetyltransferase	-0.027	0.591299	-0.046	0.399532	0.003	0.950606	-0.022	0.608074	0.035	0.533021	-0.033	0.499586	-0.055	0.265445	0.002	0.980957	-0.09	0.0227332
GNPTG.10666.7.3	GNPTG	GNPTG	N-acetylglucosamine-1-phosphotransferase subunit gamma	0.02	0.701954	-0.049	0.363637	-0.054	0.246119	0.088	0.0241201	0.106	0.0327293	-0.05	0.293557	0.105	0.0156173	0.126	0.0437921	0.034	0.4407
GNRH1.5627.53.3	GNRH1	GON1	Progonadoliberin-1	-0.092	0.0446779	-0.088	0.057084	0.007	0.896844	0.075	0.0557739	0.033	0.558295	-0.05	0.299424	-0.001	0.988937	-0.007	0.941371	-0.078	0.0496598
GNRH2.10708.3.3	GNRH2	GON2	Progonadoliberin-2	-0.09	0.0514296	-0.03	0.604718	0.021	0.680976	-0.027	0.531215	-0.047	0.383365	0.013	0.806301	-0.066	0.16983	-0.061	0.377057	-0.059	0.14571
GNS.3616.3.5	GNS	GNS	N-acetylglucosamine-6-sulfatase	-0.156	0.00044554	-0.036	0.522313	-0.007	0.897064	-0.011	0.809578	-0.037	0.502428	-0.024	0.634495	-0.045	0.392534	-0.059	0.393987	0.027	0.550185
GNS.8314.71.3	GNS	GNS	N-acetylglucosamine-6-sulfatase	-0.234	6.62706e-08	-0.006	0.933714	0.095	0.0305257	0.241	3.24777e-11	0.18	0.000170927	0.027	0.590783	0.137	0.000978854	0.114	0.072324	0.145	0.000145369
GOLM1.8798.29.3	GOLM1	GOLM1	Golgi membrane protein 1	-0.108	0.0171351	0.083	0.0760794	0.158	0.000207567	0.101	0.00856171	-0.006	0.934884	0.15	0.000551279	0.049	0.339772	-0.028	0.725739	0.119	0.00202809
GOLM1.8983.7.3	GOLM1	GOLM1	Golgi membrane protein 1	-0.178	5.37012e-05	-0.111	0.0106258	-0.064	0.158899	0.027	0.527095	0.048	0.375945	-0.109	0.0138123	-0.019	0.749396	0.012	0.894659	-0.087	0.0266873
GORAB.7247.1.3	GORAB	GORAB	RAB6-interacting golgin	-0.025	0.626744	-0.019	0.772653	0.056	0.22554	0.049	0.234725	-0.013	0.838563	0.064	0.17028	0.027	0.646912	-0.028	0.730383	0.034	0.436885
GOSR1.7805.52.3	GOSR1	GOS-28	Golgi SNAP receptor complex member 1	-0.091	0.0467147	0.004	0.956662	0.076	0.0897707	0.144	0.000127383	0.13	0.00745447	0.043	0.367762	0.108	0.0126025	0.103	0.104504	0.05	0.231435
GOSR2.10426.21.3	GOSR2	GOSR2	Golgi SNAP receptor complex member 2	0.042	0.388757	0.065	0.18969	0.056	0.219758	0.018	0.679035	-0.091	0.0673562	0.081	0.074506	0.017	0.788932	-0.075	0.261135	0.045	0.288647
GOT1.4912.17.1	GOT1	GOT1	Aspartate aminotransferase, cytoplasmic	0.094	0.0404913	-0.04	0.469291	-0.063	0.167853	-0.077	0.0507085	0.018	0.770981	-0.083	0.0679247	-0.09	0.0475873	0.004	0.96845	-0.059	0.14571
GP1BA.4990.87.1	GP1BA	GP1BA	Platelet glycoprotein Ib alpha chain	0.069	0.141986	0.013	0.846628	-0.054	0.246694	-0.117	0.00211756	-0.14	0.00400701	0.029	0.557035	-0.036	0.514243	-0.075	0.261135	0.042	0.31903
GP5.7185.29.3	GP5	GPV	Platelet glycoprotein V	-0.204	3.1494e-06	0.061	0.223638	0.227	6.78808e-08	0.189	3.05236e-07	0.028	0.62512	0.18	2.6891e-05	0.096	0.0311176	-0.034	0.667953	0.15	7.95681e-05
GP6.3194.36.2	GP6	GPVI	Platelet glycoprotein VI	-0.099	0.0289358	0.032	0.589636	0.166	9.61079e-05	0.172	3.38921e-06	0.045	0.405139	0.145	0.00081929	0.122	0.00415167	0.023	0.772568	0.15	8.32976e-05
GPA33.6419.75.3	GPA33	GPA33	Cell surface A33 antigen	0.013	0.810133	-0.008	0.915581	-0.016	0.759994	-0.019	0.656325	-0.062	0.233913	0.022	0.651614	0.009	0.899336	-0.034	0.666747	-0.002	0.967962
GPC1.8697.38.3	GPC1	Glypican 1	Glypican-1	-0.011	0.846727	-0.076	0.107729	-0.192	5.95963e-06	-0.058	0.147976	0.065	0.212721	-0.187	1.34255e-05	-0.014	0.816955	0.09	0.161473	-0.122	0.00152123
GPC2.3315.15.1	GPC2	GPC2	Glypican-2	-0.118	0.00883403	-0.063	0.209656	-0.038	0.416961	0.032	0.454036	0.097	0.0519202	-0.1	0.0249167	-0.017	0.787096	0.051	0.463986	-0.109	0.00516523
GPC3.4842.62.2	GPC3	Glypican 3	Glypican-3	-0.122	0.00678998	0.18	7.18694e-06	0.179	2.38862e-05	0.2	5.04902e-08	0.113	0.0213686	0.196	4.83227e-06	0.217	2.82014e-08	0.119	0.0599802	0.221	2.09175e-09
GPC5.4991.12.1	GPC5	GPC5	Glypican-5	-0.11	0.0146315	-0.118	0.00599133	-0.091	0.0392871	0.048	0.243231	0.158	0.00100755	-0.161	0.000193687	0.001	0.987853	0.114	0.072324	-0.122	0.00161568
GPC6.5350.14.2	GPC6	GPC6	Glypican-6	-0.106	0.019597	0.085	0.067352	0.128	0.00299874	0.139	0.000231017	0.064	0.222553	0.094	0.0364489	0.071	0.136271	0.023	0.773263	0.078	0.0494867
GPCPD1.12786.61.3	GPCPD1	GDE5	Glycerophosphocholine phosphodiesterase GPCPD1	-0.046	0.336169	-0.031	0.596719	0.08	0.0747615	0.075	0.0587214	0.127	0.00910424	0.014	0.784589	0.016	0.794519	0.071	0.294363	-0.003	0.955048
GPD1.11081.1.3	GPD1	GPDA	Glycerol-3-phosphate dehydrogenase [NAD(+)], cytoplasmic	-0.076	0.100929	-0.045	0.410303	-0.037	0.442204	0.139	0.000229428	0.157	0.00115513	-0.1	0.0252798	0.071	0.131332	0.111	0.079972	0.018	0.697785
GPD1.13697.51.3	GPD1	GPDA	Glycerol-3-phosphate dehydrogenase [NAD(+)], cytoplasmic	-0.205	2.75993e-06	-0.006	0.937428	0.075	0.0928894	0.187	3.68248e-07	0.126	0.00958729	0.011	0.825679	0.067	0.159508	0.053	0.452715	0.098	0.0121339
GPD1L.12420.10.3	GPD1L	GPD1L	Glycerol-3-phosphate dehydrogenase 1-like protein	0.131	0.00366336	-0.005	0.949845	-0.161	0.000165016	-0.182	8.50986e-07	-0.069	0.18263	-0.109	0.0136418	-0.094	0.0359024	-0.022	0.792908	-0.093	0.0184809
GPHA2.6395.58.3	GPHA2	GPHA2	Glycoprotein hormone alpha-2	0.087	0.0605678	-0.017	0.806927	-0.079	0.0753252	-0.083	0.0341319	-0.084	0.0961907	-0.039	0.428722	-0.034	0.542929	-0.043	0.562583	-0.078	0.0515034
GPHB5.6340.10.3	GPHB5	GPHB5	Glycoprotein hormone beta-5	0.118	0.00907732	0.217	3.69949e-08	0.118	0.00630196	0.038	0.357868	-0.057	0.282995	0.167	0.000105701	0.08	0.0822772	-0.043	0.563025	0.183	9.1861e-07
GPI.4272.46.2	GPI	PHI	Glucose-6-phosphate isomerase	-0.061	0.189753	0.047	0.386926	0.133	0.00206402	0.246	1.26073e-11	0.203	2.16959e-05	0.082	0.0705312	0.194	8.88741e-07	0.168	0.00341504	0.143	0.000170426
GPIHBP1.12921.51.3	GPIHBP1	HDBP1	Glycosylphosphatidylinositol-anchored high density lipoprotein-binding protein 1	-0.043	0.379159	0.057	0.265336	0.139	0.00118785	0.065	0.10446	-0.074	0.145291	0.148	0.000657827	0.039	0.468923	-0.086	0.184864	0.088	0.0259849
GPLD1.11939.11.3	GPLD1	PHLD	Phosphatidylinositol-glycan-specific phospholipase D	-0.187	2.04843e-05	-0.04	0.46886	0.137	0.00144547	0.147	8.86054e-05	0.093	0.0625322	0.061	0.193255	0.031	0.583222	0.013	0.879843	0.044	0.293712
GPLD1.9500.5.3	GPLD1	PHLD	Phosphatidylinositol-glycan-specific phospholipase D	-0.089	0.0528059	-0.008	0.912806	0.174	4.05867e-05	0.167	6.70551e-06	0.077	0.126889	0.135	0.00194408	0.093	0.0369134	0.03	0.706124	0.119	0.0020133
GPNMB.5080.131.3	GPNMB	GPNMB	Transmembrane glycoprotein NMB	0.174	8.35643e-05	0.213	6.85619e-08	0.199	2.54768e-06	0.056	0.170528	0.008	0.900489	0.257	7.62411e-10	0.137	0.000921639	0.046	0.524582	0.143	0.000183229
GPNMB.8240.207.3	GPNMB	GPNMB	Transmembrane glycoprotein NMB	0.17	0.00012075	0.224	1.24135e-08	0.206	1.03986e-06	0.041	0.323188	-0.019	0.756215	0.262	3.7912e-10	0.124	0.00348534	0.013	0.879816	0.128	0.000909553
GPNMB.8289.8.3	GPNMB	GPNMB	Transmembrane glycoprotein NMB	0.231	9.19523e-08	0.183	5.24575e-06	0.129	0.00281061	0.103	0.00720537	0.106	0.032842	0.168	0.000103453	0.173	1.74604e-05	0.128	0.0403312	0.147	0.000111702
GPNMB.8606.39.3	GPNMB	GPNMB	Transmembrane glycoprotein NMB	0.029	0.562881	0.152	0.000211368	0.208	8.90923e-07	0.104	0.00679882	-0.001	0.988838	0.202	2.26741e-06	0.076	0.103415	-0.021	0.799182	0.088	0.0247239
GPR101.11371.1.3	GPR101	GP101	Probable G-protein coupled receptor 101	0.167	0.000163337	-0.003	0.964602	-0.143	0.000841457	-0.101	0.00916662	-0.02	0.734392	-0.12	0.00639947	-0.055	0.273361	0.012	0.89465	-0.09	0.0217993
GPR101.11670.18.3	GPR101	GP101	Probable G-protein coupled receptor 101	0.063	0.175971	-0.025	0.687007	-0.079	0.0780889	-0.015	0.735895	-0.002	0.977945	-0.047	0.325335	0.02	0.739936	0.028	0.722379	0.039	0.366994
GPR107.12963.1.3	GPR107	GP107	Protein GPR107	-0.087	0.0606002	0.027	0.652856	0.099	0.0236876	0.058	0.152255	-0.052	0.325176	0.095	0.034211	0.013	0.833333	-0.065	0.340206	0.091	0.0205736
GPR135.11465.4.3	GPR135	GP135	Probable G-protein coupled receptor 135	-0.092	0.0458351	-0.021	0.736176	0.036	0.454117	0.027	0.531967	0.072	0.157086	-0.017	0.73738	-0.032	0.568494	0.018	0.83489	-0.048	0.248467
GPR142.12766.33.3	GPR142	GP142	Probable G-protein coupled receptor 142	-0.099	0.0295956	0.019	0.775166	0.132	0.00223626	0.031	0.466829	-0.07	0.172671	0.147	0.00067358	0.013	0.83345	-0.076	0.251382	0.097	0.0130704
GPR26.13540.1.3	GPR26	GPR26	G-protein coupled receptor 26	0.032	0.52146	-0.067	0.175148	-0.111	0.0106866	-0.058	0.153362	-0.05	0.350908	-0.075	0.0993225	-0.01	0.877348	-0.025	0.756236	-0.043	0.315783
GPR6.14605.2.3	GPR6	GPR6	G-protein coupled receptor 6	0.062	0.188854	0.015	0.829382	-0.005	0.923222	-0.048	0.242057	-0.111	0.024182	0.021	0.677922	-0.036	0.504457	-0.088	0.172355	-0.016	0.738405
GPR64.10767.52.3	GPR64	GPR64	G-protein coupled receptor 64	0.051	0.287608	0.118	0.0061433	0.12	0.0056433	0.118	0.00190252	0.068	0.184533	0.127	0.00386111	0.117	0.00613397	0.067	0.322208	0.171	5.49636e-06
GPR68.12503.5.3	GPR68	SPR1	Ovarian cancer G-protein coupled receptor 1	0.092	0.0446948	-0.06	0.233841	-0.097	0.0274685	0.021	0.637833	0.077	0.130368	-0.105	0.0184584	0.01	0.876897	0.075	0.261135	-0.055	0.181035
GPT.3709.4.2	GPT	ALT	Alanine aminotransferase 1	-0.082	0.0782218	-0.073	0.128931	0.046	0.322513	0.018	0.689532	0.076	0.1372	0.023	0.643384	0.008	0.904557	0.06	0.384469	-0.073	0.0670277
GPX5.9475.22.3	GPX5	GPX5	Epididymal secretory glutathione peroxidase	-0.046	0.346906	0.078	0.0988923	0.119	0.00588107	0.12	0.00158682	-0.008	0.909778	0.094	0.0368384	0.048	0.355366	-0.05	0.478225	0.109	0.00522481
GPX7.8345.27.3	GPX7	GPX7	Glutathione peroxidase 7	-0.004	0.943546	0.016	0.808429	-0.022	0.661992	0.04	0.340768	0.015	0.812231	-0.036	0.4572	0.004	0.956295	-0.006	0.951116	0.023	0.620125
GRAMD1C.8336.267.3	GRAMD1C	GRM1C	GRAM domain-containing protein 1C	0.018	0.735457	-0.035	0.542683	-0.015	0.775996	-0.061	0.125762	-0.014	0.819786	-0.03	0.537536	-0.061	0.213122	-0.03	0.708232	-0.074	0.064982
GRAMD1C.8842.16.3	GRAMD1C	GRM1C	GRAM domain-containing protein 1C	-0.098	0.0304673	0.008	0.911592	0.12	0.00550819	0.073	0.0658681	-0.002	0.984098	0.113	0.0105072	0.048	0.350292	-0.018	0.82804	0.024	0.592486
GRAP.12820.1.3	GRAP	GRAP	GRB2-related adapter protein	0.151	0.000704817	-0.005	0.943367	-0.137	0.0013902	-0.101	0.00898493	-0.041	0.461919	-0.121	0.00587987	-0.061	0.20866	-0.02	0.806962	-0.082	0.0379435
GRAP2.5265.12.3	GRAP2	GRB2-related adapter protein 2	GRB2-related adapter protein 2	0.084	0.0706855	0.027	0.652856	-0.079	0.0773656	-0.132	0.000500601	-0.141	0.00360287	0.007	0.902003	-0.047	0.369048	-0.074	0.26579	-0.013	0.794104
GRB10.11358.15.3	GRB10	GRB10	Growth factor receptor-bound protein 10	-0.094	0.0404498	0.019	0.776251	0.108	0.013573	0.059	0.142707	-0.056	0.289506	0.097	0.03069	0.003	0.960988	-0.078	0.241739	0.075	0.059985
GRB14.13628.58.3	GRB14	GRB14	Growth factor receptor-bound protein 14	0.054	0.25895	-0.011	0.871403	-0.01	0.85766	0.03	0.484359	0.082	0.103826	-0.014	0.78515	0.031	0.578546	0.084	0.196209	0.015	0.759713
GRB2.5464.52.3	GRB2	GRB2 adapter protein	Growth factor receptor-bound protein 2	-0.151	0.000706767	-0.146	0.000414132	-0.045	0.331725	0.004	0.942833	0.049	0.364078	-0.131	0.00270524	-0.092	0.0402141	-0.018	0.832364	-0.191	2.55845e-07
GRB7.11281.6.3	GRB7	GRB7	Growth factor receptor-bound protein 7	0.056	0.236358	-0.017	0.796104	-0.02	0.683809	-0.043	0.299372	-0.034	0.537897	-0.023	0.639379	-0.061	0.213184	-0.035	0.655756	0.013	0.790196
GREM1.4449.67.3	GREM1	GREM1	Gremlin-1	0.025	0.625497	-0.034	0.555329	0.023	0.64902	0.015	0.729175	-0.006	0.935919	0.015	0.76138	-0.012	0.844322	-0.019	0.823031	0.028	0.531939
GREM2.5598.3.3	GREM2	GREM2	Gremlin-2	-0.063	0.175791	-0.171	2.16555e-05	-0.154	0.000308803	-0.131	0.000524764	-0.001	0.987591	-0.195	4.79168e-06	-0.139	0.000799925	-0.021	0.796908	-0.221	2.10528e-09
GRIA4.10760.107.3	GRIA4	GRIA4	Glutamate receptor 4	0.057	0.231009	-0.148	0.000332937	-0.252	1.47221e-09	-0.153	4.5744e-05	0.006	0.930155	-0.258	6.98411e-10	-0.123	0.00354062	0.022	0.786089	-0.24	6.4245e-11
GRID1.13493.5.3	GRID1	GRID1	Glutamate receptor ionotropic, delta-1	-0.207	2.29548e-06	0.035	0.541826	0.297	3.93836e-13	0.251	4.04587e-12	0.1	0.0443617	0.238	1.34604e-08	0.14	0.000701015	0.035	0.656416	0.15	7.64493e-05
GRID2.12758.47.3	GRID2	GRID2	Glutamate receptor ionotropic, delta-2	0.047	0.330859	0.017	0.80161	-0.046	0.326144	-0.107	0.00541884	-0.133	0.00632277	0.017	0.73674	-0.052	0.305679	-0.086	0.184031	0.042	0.323368
GRN.4992.49.1	GRN	GRN	Granulins	0.148	0.000910008	0.126	0.00280034	0.187	1.03584e-05	0.016	0.721844	-0.058	0.266118	0.23	5.01246e-08	0.075	0.111583	-0.035	0.651226	0.095	0.0158332
groL2.14484.33.3	groL2	CH602_MYCTU	60 kDa chaperonin 2	-0.012	0.82575	0.12	0.00493824	0.179	2.32498e-05	0.068	0.085439	-0.043	0.438235	0.162	0.000170824	0.017	0.779642	-0.068	0.316944	0.102	0.00929247
groL2.14484.4.3	groL2	CH602_MYCTU	60 kDa chaperonin 2	-0.058	0.223075	-0.1	0.0248857	-0.062	0.169783	-0.026	0.545773	0.031	0.584709	-0.102	0.0223022	-0.053	0.292318	0.006	0.948727	-0.13	0.000745004
groL2.14498.14.3	groL2	CH602_MYCTU	60 kDa chaperonin 2	-0.088	0.0547507	-0.085	0.067352	-0.084	0.058642	0.051	0.21025	0.078	0.123812	-0.113	0.0110327	0.003	0.967629	0.061	0.368533	-0.055	0.183545
groL2.7592.57.5	groL2	CH602_MYCTU	60 kDa chaperonin 2	0.081	0.080168	-0.033	0.561554	-0.061	0.179816	-0.035	0.412131	-0.083	0.0987707	-0.022	0.651978	-0.012	0.85306	-0.055	0.42613	0.017	0.721474
groL2.7605.11.5	groL2	CH602_MYCTU	60 kDa chaperonin 2	0.019	0.719412	-0.046	0.399775	-0.079	0.0780272	-0.037	0.382349	-0.024	0.680764	-0.061	0.193717	-0.041	0.447069	-0.014	0.870704	-0.044	0.30166
groS.12067.1.3	groS	CH10_MYCTU	10 kDa chaperonin	-0.035	0.476546	-0.169	2.85021e-05	-0.143	0.000853185	-0.091	0.0190344	-0.036	0.521793	-0.149	0.000580528	-0.1	0.0236573	-0.041	0.580752	-0.173	4.09701e-06
groS.14488.1.3	groS	CH10_MYCTU	10 kDa chaperonin	0.021	0.69002	-0.015	0.827086	0.041	0.381594	0.027	0.526461	-0.014	0.81979	0.037	0.444738	-0.005	0.94669	-0.03	0.708144	0.041	0.3307
groS.14488.3.3	groS	CH10_MYCTU	10 kDa chaperonin	-0.068	0.143851	-0.008	0.91518	0.105	0.0162741	0.131	0.000519195	0.113	0.0216952	0.067	0.148649	0.061	0.214105	0.072	0.283935	0.05	0.234761
groS.7595.51.5	groS	CH10_MYCTU	10 kDa chaperonin	0.033	0.507469	-0.07	0.145433	-0.1	0.0227074	-0.021	0.62062	0.057	0.279023	-0.086	0.0569414	0.003	0.961453	0.079	0.232335	-0.07	0.080483
groS.7600.67.5	groS	CH10_MYCTU	10 kDa chaperonin	0.223	2.80632e-07	0.062	0.219029	-0.029	0.55409	-0.118	0.00197826	-0.071	0.169133	0.033	0.500044	-0.024	0.681514	-0.01	0.910469	-0.008	0.869281
groS.7608.61.5	groS	CH10_MYCTU	10 kDa chaperonin	0.129	0.00406262	-0.023	0.718607	-0.149	0.000513517	-0.052	0.204647	0.029	0.605525	-0.137	0.0016968	-0.021	0.721613	0.049	0.495333	-0.03	0.488926
GRP.5897.58.3	GRP	Gastrin-releasing peptide	Gastrin-releasing peptide	-0.066	0.158472	-0.103	0.0197382	-0.048	0.30561	-0.043	0.303074	-0.015	0.806601	-0.109	0.0142406	-0.12	0.00460302	-0.059	0.391114	-0.116	0.0028314
GRP.8339.72.3	GRP	Gastrin-releasing peptide	Gastrin-releasing peptide	-0.043	0.373869	0.034	0.548674	0.133	0.0020903	0.054	0.185555	-0.054	0.31202	0.138	0.00156833	0.024	0.681514	-0.064	0.347302	0.12	0.0018503
GRP.8400.74.3	GRP	Gastrin-releasing peptide	Gastrin-releasing peptide	0.125	0.00567646	0	0.999845	-0.105	0.0158118	-0.117	0.00217262	-0.05	0.35	-0.051	0.287733	-0.045	0.389007	-0.002	0.9858	-0.055	0.18524
GRPEL1.7113.1.3	GRPEL1	GRPE1	GrpE protein homolog 1, mitochondrial	0.087	0.059978	0.032	0.589859	-0.046	0.322635	-0.02	0.648031	0.02	0.733635	-0.037	0.453082	0.001	0.992547	0.026	0.747401	0.017	0.714101
grxA.3496.68.1	grxA	GLRX1_ECOLI	Glutaredoxin-1_ECOLI	-0.012	0.827685	0.032	0.582321	0.11	0.0113448	-0.001	0.975776	-0.064	0.216611	0.127	0.00358412	-0.009	0.889694	-0.06	0.379549	0.088	0.0263733
GSK3A.GSK3B.3236.12.2	GSK3A GSK3B	GSK-3 alpha/beta	Glycogen synthase kinase-3 alpha/beta	-0.004	0.942208	0.102	0.0224844	0.22	1.80913e-07	0.167	7.2263e-06	0.024	0.671883	0.218	2.78224e-07	0.132	0.00161847	0.002	0.982698	0.131	0.000620497
GSK3A.GSK3B.3441.64.2	GSK3A GSK3B	GSK-3 alpha/beta	Glycogen synthase kinase-3 alpha/beta	-0.009	0.868951	-0.043	0.436351	-0.08	0.074694	-0.035	0.411153	-0.01	0.872507	-0.095	0.0341823	-0.029	0.606027	-0.021	0.797185	-0.096	0.0139877
GSKIP.12849.25.3	GSKIP	GSKIP	GSK3-beta interaction protein	-0.018	0.737863	0.034	0.548674	0.093	0.0345778	0.052	0.200594	-0.037	0.512302	0.086	0.0572877	0.008	0.899336	-0.06	0.379182	0.068	0.0913455
GSN.4775.34.3	GSN	Gelsolin	Gelsolin	-0.162	0.00025453	-0.068	0.162177	0.074	0.101746	0.202	3.38697e-08	0.221	2.99251e-06	-0.033	0.501321	0.079	0.0898509	0.141	0.0225327	-0.019	0.672351
GSTA1.12446.49.3	GSTA1	GST A1-1	Glutathione S-transferase A1	-0.14	0.00170887	-0.064	0.200186	0.07	0.122578	0.17	4.78013e-06	0.107	0.0306634	0.029	0.561965	0.097	0.0286577	0.07	0.297362	0.029	0.517521
GSTA3.4993.16.1	GSTA3	GSTA3	Glutathione S-transferase A3	-0.09	0.0513497	-0.034	0.548674	-0.005	0.918414	0.046	0.262619	0.099	0.0467345	-0.053	0.266582	0.011	0.866166	0.063	0.354006	-0.001	0.983183
GSTA4.14645.253.3	GSTA4	GSTA4	Glutathione S-transferase A4	0.035	0.484372	0.056	0.272498	0.106	0.0153404	0.091	0.0193857	0.068	0.187553	0.087	0.0533988	0.065	0.17412	0.051	0.471519	0.073	0.0667724
GSTK1.13474.40.3	GSTK1	GSTK1	Glutathione S-transferase kappa 1	0.049	0.312116	0.01	0.89329	-0.047	0.319087	-0.049	0.232618	-0.015	0.811209	-0.022	0.655535	0.008	0.902578	0.012	0.89465	-0.006	0.912956
GSTM1.7239.9.3	GSTM1	GST M1-1	Glutathione S-transferase Mu 1	-0.04	0.414832	0.037	0.509041	0.14	0.00113949	0.104	0.00706697	0.067	0.194129	0.128	0.00333199	0.083	0.0718374	0.054	0.43801	0.078	0.051253
GSTM3.9748.31.3	GSTM3	GSTM3-3	Glutathione S-transferase Mu 3	-0.072	0.121291	0.017	0.795237	0.117	0.00714204	0.112	0.00347316	0.091	0.0687669	0.077	0.0903726	0.056	0.258164	0.058	0.399394	0.032	0.464268
GSTO1.12436.84.3	GSTO1	GST omega-1	Glutathione S-transferase omega-1	0.095	0.0384526	0.097	0.030607	0.065	0.151124	-0.002	0.962939	0.01	0.874421	0.081	0.0751896	0.017	0.785398	0.025	0.760895	0.015	0.757031
GSTP1.13576.15.3	GSTP1	Glutathione S-transferase Pi	Glutathione S-transferase P	-0.138	0.00199924	0.018	0.785194	0.268	1.04974e-10	0.293	3.59218e-16	0.194	4.65056e-05	0.203	1.80553e-06	0.196	7.30894e-07	0.129	0.0383563	0.185	7.29605e-07
GSTP1.4911.49.2	GSTP1	Glutathione S-transferase Pi	Glutathione S-transferase P	-0.122	0.00666504	-0.04	0.474079	0.119	0.00601426	0.213	5.99529e-09	0.186	9.1372e-05	0.032	0.514262	0.118	0.00592013	0.119	0.0599802	0.048	0.254599
GSTT2B.11273.176.3	GSTT2B	GSTT2	Glutathione S-transferase theta-2B	-0.074	0.113295	0.011	0.876454	0.146	0.000648672	0.085	0.0297365	0.093	0.062893	0.073	0.1125	0.008	0.909277	0.016	0.854436	0.019	0.677712
GTF2I.13609.11.3	GTF2I	GTF2I	General transcription factor II-I	-0.175	7.25816e-05	0.079	0.0958958	0.236	1.77621e-08	0.209	1.18364e-08	0.063	0.225206	0.182	2.23017e-05	0.093	0.0386169	-0.004	0.968851	0.196	1.26189e-07
GUCA1A.10008.43.3	GUCA1A	GUC1A	Guanylyl cyclase-activating protein 1	-0.025	0.623756	0.066	0.185665	0.071	0.114042	-0.022	0.611578	-0.084	0.0948683	0.097	0.0302423	-0.023	0.693846	-0.074	0.26357	0.019	0.683175
GUCA2B.6223.5.3	GUCA2B	GUC2B	Guanylate cyclase activator 2B	-0.037	0.455044	0.034	0.553278	0.047	0.313586	0.063	0.116097	0.008	0.898342	0.045	0.346037	0.026	0.64931	0	0.999831	0.07	0.0820559
GUCY2C.10477.162.3	GUCY2C	GUC2C	Heat-stable enterotoxin receptor	0.069	0.139494	0.142	0.000644668	0.097	0.0277081	0.018	0.681007	-0.091	0.0685452	0.156	0.000323848	0.071	0.136696	-0.055	0.434299	0.122	0.00157728
GXYLT1.8229.1.3	GXYLT1	GXLT1	Glucoside xylosyltransferase 1	-0.187	2.04843e-05	0.072	0.134017	0.098	0.0253474	0.196	1.012e-07	0.106	0.0323994	0.06	0.19745	0.153	0.000170831	0.073	0.274731	0.115	0.00310807
GYPA.9389.12.3	GYPA	GLPA	Glycophorin-A	0.02	0.708977	0.022	0.722479	0.002	0.972641	-0.027	0.521568	-0.081	0.107808	0.027	0.588276	-0.02	0.73403	-0.074	0.266669	-0.003	0.955835
GZMA.13712.104.3	GZMA	granzyme A	Granzyme A	0.279	5.69288e-11	0.07	0.147171	-0.073	0.103706	-0.143	0.000142258	-0.08	0.114263	-0.009	0.869816	-0.051	0.311914	-0.022	0.786723	0.027	0.539572
GZMA.3440.7.2	GZMA	granzyme A	Granzyme A	0.317	3.81855e-14	0.087	0.0600448	-0.109	0.0120107	-0.205	2.35871e-08	-0.136	0.00525332	-0.023	0.641414	-0.08	0.0815608	-0.06	0.383102	0.007	0.884039
GZMB.14041.13.3	GZMB	Granzyme B	Granzyme B	0.075	0.107959	0.027	0.654704	-0.017	0.731539	-0.053	0.192842	-0.031	0.585912	0.019	0.70161	0.003	0.97094	-0.003	0.978204	-0.014	0.763017
GZMB.4133.54.2	GZMB	Granzyme B	Granzyme B	-0.004	0.942656	0.04	0.476945	0.081	0.0696325	0.023	0.588409	-0.043	0.430387	0.075	0.0992573	-0.008	0.904955	-0.06	0.383532	0.05	0.229831
GZMH.3373.5.2	GZMH	Granzyme H	Granzyme H	0.068	0.145676	-0.058	0.254568	-0.096	0.0297662	-0.089	0.0215196	-0.043	0.431564	-0.085	0.0618845	-0.076	0.101171	-0.035	0.651222	-0.022	0.626155
GZMK.9545.156.3	GZMK	Granzyme K	Granzyme K	0.229	1.3804e-07	0.055	0.285276	-0.159	0.000191002	-0.159	1.95094e-05	-0.056	0.285124	-0.124	0.00490141	-0.094	0.0355525	-0.023	0.777696	-0.065	0.106446
GZMM.5704.74.3	GZMM	Granzyme M	Granzyme M	0.332	1.46509e-15	0.045	0.409357	-0.216	3.25861e-07	-0.28	5.97913e-15	-0.123	0.0118511	-0.136	0.00176359	-0.142	0.00059563	-0.047	0.51267	-0.078	0.0487674
H1FX.12709.63.3	H1FX	H1X	Histone H1x	0.1	0.0279721	0.039	0.479029	-0.034	0.473559	0.024	0.573189	0.088	0.0802782	-0.048	0.313723	0.032	0.564909	0.083	0.199998	0.001	0.979975
H2AFZ.4163.5.2	H2AFZ	Histone H2A.z	Histone H2A.z	0.141	0.00154843	0.017	0.792867	-0.13	0.002648	-0.092	0.0177873	-0.022	0.704457	-0.096	0.0329718	-0.031	0.583456	0.019	0.824757	-0.018	0.70171
H6PD.7161.25.3	H6PD	G6PE	GDH/6PGL endoplasmic bifunctional protein	-0.047	0.327344	0.045	0.409357	0.029	0.551809	0.109	0.00454669	0.092	0.0664405	0.037	0.448525	0.124	0.00339723	0.094	0.144773	0.077	0.0535929
HAAO.5861.78.3	HAAO	3HAO	3-hydroxyanthranilate 3,4-dioxygenase	-0.073	0.118989	0.06	0.235436	0.126	0.0035822	0.123	0.00122929	0.04	0.471988	0.07	0.127162	0.012	0.850639	-0.03	0.706124	0.078	0.0517276
HABP4.10815.2.3	HABP4	HABP4	Intracellular hyaluronan-binding protein 4	-0.084	0.069028	-0.101	0.0227707	-0.023	0.64902	-0.022	0.610711	-0.013	0.841682	-0.085	0.0612507	-0.101	0.0223774	-0.059	0.389289	-0.139	0.00026855
HAMP.3504.58.2	HAMP	LEAP-1	Hepcidin	0.139	0.00191607	0.011	0.867899	0.089	0.0430017	0.036	0.392458	-0.032	0.567155	0.1	0.0253134	0.049	0.34102	-0.032	0.69243	0.073	0.068586
HAPLN1.3196.6.2	HAPLN1	HPLN1	Hyaluronan and proteoglycan link protein 1	-0.001	0.987788	-0.061	0.225435	-0.107	0.0142194	-0.095	0.0143309	-0.014	0.81764	-0.123	0.00496042	-0.117	0.00616772	-0.03	0.706124	-0.088	0.0253578
HAPLN4.6455.52.3	HAPLN4	HPLN4	Hyaluronan and proteoglycan link protein 4	-0.049	0.305876	-0.132	0.00162428	-0.154	0.000307047	-0.095	0.0142281	0.037	0.512302	-0.184	1.87371e-05	-0.088	0.0505248	0.032	0.689891	-0.193	1.92256e-07
HAT1.2858.29.2	HAT1	Hat1	Histone acetyltransferase type B catalytic subunit	0.012	0.820611	0.022	0.733164	0.05	0.28519	0.034	0.418561	-0.02	0.73819	0.04	0.417602	-0.016	0.789637	-0.041	0.585328	0.061	0.136009
HAVCR1.9021.1.3	HAVCR1	TIM-1	Hepatitis A virus cellular receptor 1	-0.276	1.03262e-10	-0.035	0.541826	0.242	7.39574e-09	0.271	5.52387e-14	0.126	0.00958729	0.114	0.0102451	0.089	0.0492446	0.006	0.943303	0.092	0.019162
HAVCR2.11481.25.3	HAVCR2	TIMD3	Hepatitis A virus cellular receptor 2	-0.039	0.431924	-0.012	0.861897	0.011	0.827831	-0.132	0.000460616	-0.169	0.000403382	0.005	0.92618	-0.156	0.000130903	-0.183	0.00133632	-0.12	0.00198248
HAVCR2.5134.52.2	HAVCR2	TIMD3	Hepatitis A virus cellular receptor 2	0.1	0.0272252	0.019	0.776251	0.118	0.00669408	0.082	0.0361578	0.087	0.083093	0.081	0.0743898	0.059	0.231537	0.05	0.481572	0.071	0.0784715
HAVCR2.7152.5.3	HAVCR2	TIMD3	Hepatitis A virus cellular receptor 2	-0.102	0.0249849	-0.143	0.00053656	-0.131	0.00236187	-0.034	0.416037	0.064	0.216846	-0.172	6.37258e-05	-0.045	0.383987	0.043	0.556827	-0.154	4.85384e-05
HBA1.HBB.4915.64.2	HBA1 HBB	Hemoglobin	Hemoglobin	-0.156	0.00044554	-0.036	0.527254	0.051	0.268819	0.155	3.34317e-05	0.07	0.175972	0.004	0.943531	0.089	0.0494066	0.029	0.719173	0.059	0.149401
HBD.6992.67.3	HBD	HBD	Hemoglobin subunit delta	-0.011	0.842274	-0.022	0.722654	-0.02	0.693054	0.069	0.0852208	0.089	0.0772468	-0.041	0.401753	0.047	0.368466	0.078	0.236267	0.01	0.848556
HBE1.7136.107.3	HBE1	Hemoglobin epsilon chain	Hemoglobin subunit epsilon	-0.092	0.0441964	-0.058	0.249235	0.032	0.501432	0.023	0.597027	0.065	0.207056	-0.016	0.756258	-0.02	0.739592	0.019	0.825347	-0.077	0.0531311
HBE1.7136.7.3	HBE1	Hemoglobin epsilon chain	Hemoglobin subunit epsilon	0.08	0.0860858	0.164	5.28684e-05	0.08	0.0727522	-0.013	0.77071	-0.116	0.0184481	0.165	0.000131643	0.062	0.207304	-0.071	0.291759	0.131	0.000624723
HBEGF.14094.29.3	HBEGF	HB-EGF	Heparin-binding EGF-like growth factor	-0.201	4.49704e-06	0.022	0.731401	0.177	3.04829e-05	0.12	0.00164935	0.034	0.537305	0.096	0.0323891	0.006	0.929889	-0.044	0.54427	0.038	0.373885
HBEGF.4134.4.2	HBEGF	HB-EGF	Heparin-binding EGF-like growth factor	-0.114	0.0113013	0.053	0.310265	0.203	1.54953e-06	0.14	0.000208251	0.015	0.804598	0.167	0.000106103	0.057	0.251768	-0.028	0.726539	0.132	0.000588347
HBG1.10665.30.3	HBG1	HBG1	Hemoglobin subunit gamma-1	0.123	0.00641912	-0.048	0.371824	-0.093	0.0339496	-0.11	0.00421149	0.058	0.268155	-0.084	0.0643235	-0.062	0.207443	0.068	0.312145	-0.086	0.0296304
HBQ1.7965.25.3	HBQ1	HBAT	Hemoglobin subunit theta-1	-0.072	0.123318	-0.15	0.000258272	-0.106	0.0146639	0.011	0.816822	0.132	0.00690943	-0.176	4.26596e-05	-0.045	0.386213	0.083	0.201581	-0.142	0.00020458
HBZ.6919.3.3	HBZ	HBAZ	Hemoglobin subunit zeta	0.133	0.00300886	0.052	0.320083	0.015	0.779172	0.038	0.363928	0.05	0.350392	0.033	0.497697	0.062	0.204038	0.072	0.276981	0.062	0.126472
HCAR2.13495.48.3	HCAR2	HCAR2	Hydroxycarboxylic acid receptor 2	0.124	0.00581682	0.091	0.0453383	0.052	0.26286	-0.019	0.667111	-0.032	0.574118	0.085	0.0598822	-0.004	0.957562	-0.006	0.950597	0.087	0.0282878
HCK.3374.49.2	HCK	HCK	Tyrosine-protein kinase HCK	-0.066	0.155922	0.027	0.651419	0.129	0.00271254	0.055	0.174067	-0.069	0.177225	0.133	0.00222746	0.022	0.719984	-0.083	0.204395	0.146	0.000129981
HCN1.12774.12.3	HCN1	HCN1	Potassium/sodium hyperpolarization-activated cyclic nucleotide-gated channel 1	-0.064	0.168351	0.058	0.253008	0.19	7.90049e-06	0.06	0.138942	-0.005	0.941504	0.198	3.7164e-06	0.04	0.452313	-0.022	0.792908	0.105	0.00695255
HDAC8.2859.69.2	HDAC8	HDAC8	Histone deacetylase 8	0.03	0.555843	-0.075	0.11766	-0.123	0.00449861	-0.009	0.845323	0.091	0.0693238	-0.155	0.000355655	-0.025	0.666375	0.076	0.250028	-0.125	0.00123326
HDGF.8953.47.3	HDGF	HDGF	Hepatoma-derived growth factor	0.077	0.0982001	0.146	0.000402961	0.173	4.46054e-05	0.179	1.31467e-06	0.102	0.0395633	0.167	0.000112683	0.176	1.28302e-05	0.09	0.161808	0.204	3.32117e-08
HDGFRP2.4553.65.3	HDGFRP2	HDGR2	Hepatoma-derived growth factor-related protein 2	-0.016	0.760245	-0.017	0.80275	0.064	0.162141	0.064	0.112379	0.029	0.602559	0.047	0.326815	0.034	0.543073	0.014	0.872633	0.087	0.028312
HDHD2.13472.35.3	HDHD2	HDHD2	Haloacid dehalogenase-like hydrolase domain-containing protein 2	-0.182	3.66429e-05	-0.121	0.00436537	-0.03	0.541351	0.143	0.000144182	0.171	0.000346258	-0.101	0.0238159	0.064	0.190348	0.116	0.0670643	-0.02	0.659886
HDLBP.13570.43.3	HDLBP	VIGLN	Vigilin	0.066	0.157058	0.059	0.241061	0.016	0.760959	-0.015	0.734333	-0.058	0.274209	0.039	0.428284	-0.014	0.827524	-0.048	0.498147	0.036	0.404834
HECW1.12669.30.3	HECW1	HECW1	E3 ubiquitin-protein ligase HECW1	-0.127	0.00484542	0.042	0.446612	0.163	0.000137581	0.15	6.22791e-05	0.062	0.236414	0.108	0.0152718	0.059	0.232894	0.005	0.956259	0.047	0.259077
HEG1.8947.268.3	HEG1	HEG1	Protein HEG homolog 1	-0.199	5.67072e-06	-0.079	0.0962129	0.036	0.447021	0.108	0.0049795	0.102	0.0398131	-0.029	0.552889	0.012	0.855221	0.048	0.504754	-0.001	0.981586
HEPACAM.8810.26.3	HEPACAM	HEPACAM	Hepatocyte cell adhesion molecule	-0.242	2.07741e-08	0.178	1.02066e-05	0.34	7.4895e-18	0.303	3.57709e-17	0.113	0.0213686	0.27	9.59194e-11	0.185	3.63258e-06	0.036	0.642036	0.208	1.72118e-08
HEPACAM2.6568.18.3	HEPACAM2	HECA2	HEPACAM family member 2	0.063	0.180571	0.031	0.596719	-0.065	0.155599	-0.083	0.0339506	-0.078	0.125051	0.007	0.892079	-0.016	0.790251	-0.023	0.783964	0.04	0.348207
HEPACAM2.9116.28.3	HEPACAM2	HECA2	HEPACAM family member 2	-0.16	0.00031907	-0.061	0.225563	0.159	0.00019705	0.176	1.94361e-06	0.179	0.000173197	0.069	0.132823	0.092	0.0411542	0.102	0.107475	0.048	0.254204
HEPHL1.6354.13.3	HEPHL1	HPHL1	Hephaestin-like protein 1	0.087	0.0580447	0.062	0.2143	-0.048	0.301087	-0.137	0.000280303	-0.154	0.00139962	0.034	0.495582	-0.062	0.207158	-0.093	0.14703	-0.001	0.983259
HERC1.12705.9.3	HERC1	HERC1	Probable E3 ubiquitin-protein ligase HERC1	-0.148	0.000877511	-0.141	0.000656071	-0.089	0.0449917	-0.027	0.524449	0.061	0.244202	-0.141	0.00114216	-0.075	0.10732	0.022	0.786341	-0.172	4.49461e-06
HERC4.7860.9.3	HERC4	HERC4	Probable E3 ubiquitin-protein ligase HERC4	0.066	0.161503	-0.026	0.665571	-0.001	0.981285	0.051	0.206983	0.113	0.0213628	-0.015	0.763807	0.038	0.48758	0.108	0.089207	-0.015	0.755037
HERC5.12934.1.3	HERC5	HERC5	E3 ISG15--protein ligase HERC5	0.075	0.107959	0.049	0.359733	0.006	0.913621	-0.077	0.0503284	0.001	0.987035	0.036	0.460684	-0.025	0.67498	0.027	0.736998	-0.04	0.345141
HERPUD2.9779.63.3	HERPUD2	HERP2	Homocysteine-responsive endoplasmic reticulum-resident ubiquitin-like domain member 2 protein	-0.091	0.0475841	0.06	0.235248	0.129	0.00279017	0.027	0.528045	-0.07	0.172755	0.107	0.0157785	-0.021	0.721882	-0.095	0.140464	0.017	0.724255
HEXB.6075.61.3	HEXB	Hexosaminidase B	Beta-hexosaminidase subunit beta	-0.24	2.54716e-08	-0.099	0.0270792	0.053	0.248009	0.138	0.000253415	0.157	0.00112855	-0.053	0.265824	0.02	0.734673	0.078	0.238394	-0.041	0.330264
HEXIM2.14205.6.3	HEXIM2	HEXI2	Protein HEXIM2	-0.165	0.000197616	-0.127	0.00260399	0.032	0.49853	0.016	0.721844	0.005	0.94263	-0.015	0.765112	-0.035	0.530286	-0.032	0.68103	-0.122	0.00153999
HFE2.3332.57.1	HFE2	RGM-C	Hemojuvelin	-0.087	0.0583164	-0.165	5.05539e-05	-0.144	0.000763057	-0.055	0.170836	0.1	0.0432043	-0.193	6.24363e-06	-0.065	0.179793	0.071	0.29544	-0.225	9.04684e-10
HGD.9832.33.3	HGD	HGD	Homogentisate 1,2-dioxygenase	-0.087	0.059978	0.027	0.654599	0.076	0.0896415	0.047	0.254206	-0.014	0.818897	0.075	0.101159	0.029	0.607601	-0.02	0.810667	0.019	0.687486
HGF.2681.23.2	HGF	HGF	Hepatocyte growth factor	-0.029	0.566341	-0.043	0.425117	-0.106	0.0147138	-0.031	0.471617	0.07	0.170411	-0.107	0.0159543	0.009	0.894914	0.084	0.195872	-0.092	0.0188754
HGFAC.3617.80.4	HGFAC	HGFA	Hepatocyte growth factor activator	-0.031	0.534045	0.01	0.891358	0.03	0.532158	0.07	0.0770605	-0.05	0.352193	0.027	0.581108	0.017	0.779155	-0.068	0.319797	0.091	0.0206673
HGFAC.8385.248.3	HGFAC	HGFA	Hepatocyte growth factor activator	-0.037	0.462012	0.061	0.22439	0.081	0.0697249	0.044	0.291415	-0.106	0.0315806	0.094	0.0358138	0.019	0.749636	-0.11	0.0813397	0.096	0.0146033
HGS.13644.30.3	HGS	HGS	Hepatocyte growth factor-regulated tyrosine kinase substrate	-0.155	0.000506376	-0.073	0.127209	0.03	0.541351	0.073	0.0652548	0.053	0.318658	-0.034	0.484675	-0.017	0.778096	0	0.995597	-0.077	0.0535808
HHIP.10833.64.3	HHIP	HHIP	Hedgehog-interacting protein	-0.039	0.429245	-0.26	3.05836e-11	-0.25	1.58148e-09	-0.102	0.00812023	0.057	0.281801	-0.292	1.5737e-12	-0.106	0.0150233	0.05	0.475156	-0.26	1.27562e-12
HHLA2.14132.21.3	HHLA2	HHLA2	HERV-H LTR-associating protein 2	-0.063	0.18176	0.066	0.182191	0.21	6.70284e-07	0.219	1.9134e-09	0.164	0.000638586	0.142	0.00107946	0.134	0.0013549	0.106	0.0951781	0.132	0.000614125
HIBADH.4693.72.2	HIBADH	3HIDH	3-hydroxyisobutyrate dehydrogenase, mitochondrial	-0.088	0.055141	0.003	0.964895	0.016	0.748042	0.041	0.324782	-0.02	0.732151	-0.021	0.680453	-0.045	0.383623	-0.058	0.395318	-0.003	0.957414
HIBCH.12396.19.3	HIBCH	HIBCH	3-hydroxyisobutyryl-CoA hydrolase, mitochondrial	-0.072	0.123025	-0.089	0.0532098	0.033	0.489695	0.119	0.00185095	0.209	1.20414e-05	-0.032	0.521091	0.071	0.134258	0.157	0.00747887	-0.014	0.773178
HIF1A.13089.6.3	HIF1A	HIF-1a	Hypoxia-inducible factor 1-alpha	0.029	0.562917	0.079	0.0947067	0.085	0.0564145	0.012	0.799807	-0.083	0.100562	0.107	0.0160728	-0.004	0.949693	-0.077	0.24736	0.05	0.235779
HINT1.5900.11.2	HINT1	HINT1	Histidine triad nucleotide-binding protein 1	0.08	0.0836169	0.008	0.908033	0.079	0.076329	0.138	0.000248864	0.107	0.0304868	0.038	0.438114	0.084	0.0659104	0.079	0.234265	0.066	0.105756
HINT2.5612.16.3	HINT2	HINT2	Histidine triad nucleotide-binding protein 2, mitochondrial	-0.078	0.0947986	0.026	0.664289	0.137	0.00149913	0.135	0.000348358	0.085	0.0910498	0.104	0.0204279	0.079	0.0856579	0.049	0.487786	0.089	0.0231793
HIPK3.3443.61.2	HIPK3	HIPK3	Homeodomain-interacting protein kinase 3	-0.054	0.261447	-0.069	0.15628	0.026	0.59445	0.027	0.535489	-0.045	0.401563	0.021	0.672562	-0.006	0.933969	-0.06	0.385583	0.075	0.0591396
HIST1H1C.2987.37.3	HIST1H1C	Histone H1.2	Histone H1.2	0.107	0.0185309	0.095	0.0364324	0.036	0.450905	-0.007	0.883282	-0.049	0.367283	0.059	0.202592	0.009	0.890073	-0.027	0.732534	0.063	0.122995
HIST1H3A.14146.92.3	HIST1H3A	H31	Histone H3.1	0.11	0.0154179	0.011	0.879688	-0.088	0.0474019	-0.017	0.6989	0.047	0.388403	-0.096	0.0321276	-0.008	0.903911	0.05	0.485262	-0.006	0.906203
HIST2H2BE.14143.8.3	HIST2H2BE	H2B2E	Histone H2B type 2-E	0.112	0.0136153	0.032	0.582321	-0.101	0.0209314	-0.027	0.527625	0.055	0.294134	-0.104	0.0192358	-0.007	0.920385	0.06	0.381426	-0.006	0.906468
HIST3H2A.14144.3.3	HIST3H2A	H2A3	Histone H2A type 3	0.12	0.00798417	0.009	0.905211	-0.118	0.00665434	-0.062	0.123956	0.005	0.949643	-0.117	0.00805105	-0.049	0.333847	0.012	0.894437	-0.026	0.555355
HK1.13131.5.3	HK1	HXK1	Hexokinase-1	-0.201	4.30793e-06	-0.14	0.000737277	0.008	0.879943	0.103	0.00739005	0.096	0.0533553	-0.111	0.0119326	-0.049	0.333842	-0.01	0.91502	-0.093	0.0174682
HK2.13130.150.3	HK2	HXK2	Hexokinase-2	-0.129	0.0041096	0.046	0.390034	0.085	0.0570746	0.153	4.13768e-05	0.054	0.307329	0.04	0.406107	0.069	0.15102	0.011	0.904034	0.109	0.00504429
HLA-DMA.10639.1.3	HLA-DMA	2DMA	HLA class II histocompatibility antigen, DM alpha chain	0.097	0.0336376	0.235	2.13174e-09	0.145	0.000734027	0.065	0.105027	-0.033	0.55604	0.196	4.83227e-06	0.107	0.0142583	-0.014	0.873886	0.239	8.23395e-11
HLA-DPB1.8755.202.3	HLA-DPB1	HLA-DPB1	HLA class II histocompatibility antigen, DP beta 1 chain	0.17	0.000122264	0.158	0.000105706	0.062	0.174066	-0.062	0.120377	-0.095	0.0565797	0.153	0.000398939	0.046	0.369848	-0.026	0.749198	0.062	0.131264
HLA-DQA2.7757.5.3	HLA-DQA2	DQA2	HLA class II histocompatibility antigen, DQ alpha 2 chain	0.213	1.09215e-06	0.153	0.000182476	0.086	0.0532699	-0.079	0.0432164	-0.127	0.00913324	0.135	0.00196384	-0.018	0.773532	-0.091	0.155291	0.04	0.354006
HLA-DRB3.6962.5.3	HLA-DRB3	DRB3	HLA class II histocompatibility antigen, DR beta 3 chain	0.031	0.537012	-0.026	0.661896	0.051	0.268188	0.153	4.60869e-05	0.186	9.13735e-05	0.007	0.889354	0.117	0.00627464	0.156	0.00764316	0.063	0.120087
hly.3517.1.1	hly	HLA_STAAU	Alpha-hemolysin_STAAU	-0.074	0.111928	0.03	0.604507	0.133	0.00201476	0.084	0.032454	0.01	0.88364	0.134	0.00204403	0.056	0.255001	0.003	0.978171	0.128	0.000920924
hly.3720.67.1	hly	HLA_STAAU	Alpha-hemolysin_STAAU	-0.012	0.820072	0.008	0.911746	0.08	0.0743685	0.089	0.021928	-0.022	0.705312	0.065	0.160777	0.035	0.528903	-0.047	0.515065	0.095	0.0150996
HMBS.11530.37.3	HMBS	HEM3	Porphobilinogen deaminase	-0.115	0.0106121	-0.031	0.593463	0.095	0.0315228	0.075	0.057467	-0.003	0.970957	0.04	0.412278	-0.021	0.731523	-0.06	0.379182	0.02	0.661948
HMG20A.12712.9.3	HMG20A	HM20A	High mobility group protein 20A	0.13	0.00392818	0.008	0.910967	-0.05	0.282346	-0.04	0.336962	-0.038	0.500324	0.012	0.812295	0.036	0.507727	0.02	0.815623	0.036	0.410466
HMG20B.11551.16.3	HMG20B	HM20B	SWI/SNF-related matrix-associated actin-dependent regulator of chromatin subfamily E member 1-related	-0.065	0.163052	0.067	0.17417	0.21	6.55067e-07	0.195	1.07779e-07	0.067	0.192279	0.174	5.35962e-05	0.113	0.00821068	0.02	0.810753	0.172	4.56874e-06
HMGB1.2524.56.3	HMGB1	HMG-1	High mobility group protein B1	0.152	0.000679537	0.032	0.581303	-0.102	0.0201234	-0.05	0.219087	0.002	0.984098	-0.075	0.100426	0	0.997307	0.033	0.673575	0.006	0.911049
HMGB2.6913.189.3	HMGB2	HMG-2	High mobility group protein B2	0.001	0.987672	-0.049	0.356233	-0.006	0.903235	0.052	0.198896	0.055	0.301341	-0.027	0.579752	0.021	0.729523	0.037	0.629009	-0.014	0.771964
HMGB3.12775.6.3	HMGB3	HMGB3	High mobility group protein B3	0.021	0.691084	-0.13	0.00207944	-0.151	0.000397149	-0.061	0.129471	0.035	0.534424	-0.179	3.14689e-05	-0.066	0.165941	0.019	0.8262	-0.184	7.61603e-07
HMGCR.5230.99.3	HMGCR	HMGR	3-hydroxy-3-methylglutaryl-coenzyme A reductase	-0.035	0.480502	0.013	0.842956	0.07	0.12294	0.038	0.362876	-0.06	0.252497	0.086	0.0587784	0.027	0.646428	-0.058	0.396362	0.095	0.0150336
HMGCS1.13496.19.3	HMGCS1	HMCS1	Hydroxymethylglutaryl-CoA synthase, cytoplasmic	-0.014	0.793616	-0.029	0.626923	-0.003	0.965334	0.002	0.961599	-0.06	0.25208	-0.02	0.68756	-0.031	0.582672	-0.077	0.241936	-0.06	0.140575
HMGCS2.13704.5.3	HMGCS2	HMCS2	Hydroxymethylglutaryl-CoA synthase, mitochondrial	-0.045	0.351943	0.078	0.0983742	0.105	0.0160015	0.038	0.361364	-0.006	0.93257	0.086	0.0569568	-0.016	0.792807	-0.033	0.670038	0.055	0.187029
HMGN1.9187.2.3	HMGN1	HMGN1	Non-histone chromosomal protein HMG-14	0.069	0.138132	0.089	0.0541924	0.105	0.0157595	0.064	0.110374	-0.011	0.868508	0.125	0.00429847	0.075	0.111443	0.004	0.96845	0.128	0.000922743
HMHA1.13544.9.3	HMHA1	HMHA1	Minor histocompatibility protein HA-1	0.035	0.486114	0.009	0.906261	0.004	0.941337	-0.01	0.820763	-0.024	0.673992	-0.018	0.727292	-0.035	0.53119	-0.045	0.539658	0.028	0.526583
HMOX2.2622.18.1	HMOX2	HO-2	Heme oxygenase 2	0.03	0.560115	-0.02	0.751194	0.072	0.107405	0.019	0.672767	0.002	0.979044	0.051	0.288209	-0.009	0.888621	-0.015	0.861508	0.026	0.562985
HNF1A.11193.27.3	HNF1A	HNF1A	Hepatocyte nuclear factor 1-alpha	-0.113	0.0123285	0.043	0.43814	0.232	3.19373e-08	0.163	1.19349e-05	0.022	0.702627	0.179	2.86934e-05	0.069	0.147322	-0.035	0.651226	0.135	0.000450999
HNF4A.10041.3.3	HNF4A	HNF4A	Hepatocyte nuclear factor 4-alpha	-0.082	0.0758614	0.092	0.044495	0.13	0.00256773	0.131	0.000530336	0.016	0.80008	0.138	0.0014793	0.117	0.00627464	0.017	0.840419	0.095	0.0150996
HNRNPA1.12466.7.3	HNRNPA1	ROA1	Heterogeneous nuclear ribonucleoprotein A1	0.149	0.000828951	0.11	0.0118679	0.068	0.134032	0.078	0.0484258	0.04	0.46902	0.071	0.121271	0.096	0.0319206	0.047	0.508369	0.1	0.0107683
HNRNPA2B1.5351.52.3	HNRNPA2B1	hnRNP A2/B1	Heterogeneous nuclear ribonucleoproteins A2/B1	0.149	0.000814639	0.087	0.0600664	0.037	0.439942	0.071	0.0760229	0.044	0.415632	0.036	0.465612	0.079	0.0875134	0.049	0.487735	0.085	0.0313021
HNRNPAB.4450.26.2	HNRNPAB	hnRNP A/B	Heterogeneous nuclear ribonucleoprotein A/B	0.136	0.00231659	0.133	0.00156664	0.071	0.113793	0.061	0.126727	0.005	0.944225	0.097	0.0311356	0.094	0.0344909	0.024	0.768098	0.121	0.00167372
HNRNPAB.8894.80.3	HNRNPAB	hnRNP A/B	Heterogeneous nuclear ribonucleoprotein A/B	0.127	0.00481566	0.137	0.00101879	0.2	2.32603e-06	0.193	1.67202e-07	0.118	0.0155623	0.171	7.46508e-05	0.156	0.000122244	0.095	0.140212	0.152	6.32621e-05
HNRNPC.11429.80.3	HNRNPC	hnRNP C1/C2	Heterogeneous nuclear ribonucleoproteins C1/C2	0.107	0.0180988	0.019	0.776003	0.02	0.693054	0.034	0.414406	0.063	0.224467	0.017	0.741728	0.041	0.436784	0.064	0.34419	0.007	0.901303
HNRNPDL.10852.114.3	HNRNPDL	HNRDL	Heterogeneous nuclear ribonucleoprotein D-like	0.119	0.00832379	0.027	0.651419	0.012	0.815719	0.075	0.0559997	0.087	0.0811811	0.003	0.957548	0.084	0.0669083	0.088	0.17033	0.05	0.228895
HNRNPF.9764.79.3	HNRNPF	HNRPF	Heterogeneous nuclear ribonucleoprotein F	0.133	0.00296856	0.023	0.713824	-0.049	0.294448	0.005	0.916994	0.029	0.610941	-0.053	0.263327	0.011	0.865685	0.033	0.673575	0.019	0.680819
HNRNPH1.14309.8.3	HNRNPH1	HNRH1	Heterogeneous nuclear ribonucleoprotein H	0	0.994434	0.074	0.119552	0.064	0.159414	0.011	0.810422	-0.077	0.132139	0.081	0.0728335	0.005	0.947627	-0.067	0.326204	0.063	0.122048
HNRNPK.4994.178.1	HNRNPK	hnRNP K	Heterogeneous nuclear ribonucleoprotein K	-0.122	0.00680771	0.002	0.97849	0.057	0.215369	0.134	0.000403831	0.058	0.268021	0.037	0.455374	0.065	0.181251	0.025	0.756727	0.097	0.0133958
HNRNPM.12783.29.3	HNRNPM	HNRPM	Heterogeneous nuclear ribonucleoprotein M	0.111	0.0137995	0.054	0.291837	-0.053	0.25105	-0.02	0.643684	0.04	0.464351	-0.053	0.263327	0.003	0.966866	0.051	0.465356	-0.034	0.43169
HNRNPR.13504.147.3	HNRNPR	HNRPR	Heterogeneous nuclear ribonucleoprotein R	0.073	0.117768	0.058	0.25243	0.111	0.0107965	0.119	0.00185832	0.111	0.0240978	0.081	0.0746977	0.09	0.0476259	0.088	0.17033	0.062	0.127485
HNRNPR.13512.28.3	HNRNPR	HNRPR	Heterogeneous nuclear ribonucleoprotein R	-0.034	0.494863	-0.044	0.413968	0.09	0.040519	0.116	0.00230514	0.082	0.103955	0.047	0.322692	0.048	0.349015	0.04	0.592635	0.007	0.896486
HOGA1.10024.44.3	HOGA1	HOGA1	4-hydroxy-2-oxoglutarate aldolase, mitochondrial	0.06	0.204639	-0.012	0.865827	-0.04	0.396951	-0.084	0.0331041	-0.034	0.543996	-0.047	0.331647	-0.092	0.0404704	-0.048	0.500908	-0.062	0.130465
HOMER2.12685.57.3	HOMER2	HOME2	Homer protein homolog 2	-0.135	0.00265746	0.081	0.0831909	0.12	0.00569719	0.078	0.0467791	0.016	0.801923	0.093	0.0378899	0.009	0.897513	-0.019	0.82603	0.061	0.133795
HP.3054.3.2	HP	Haptoglobin, Mixed Type	Haptoglobin	0.002	0.968639	-0.007	0.925121	0.005	0.919301	-0.017	0.699992	-0.022	0.705527	0.017	0.738902	-0.014	0.81703	-0.018	0.836282	0.001	0.984586
HP.7905.30.3	HP	HPT	Haptoglobin	-0.004	0.941973	0.006	0.933714	0.028	0.572354	-0.011	0.806407	-0.024	0.679825	0.043	0.376743	-0.004	0.9569	-0.018	0.830036	0.005	0.917646
HPGD.4995.16.1	HPGD	HPG-	15-hydroxyprostaglandin dehydrogenase [NAD(+)]	0.095	0.0369498	0.058	0.257639	0.034	0.472567	0.037	0.377824	0.031	0.583974	0.052	0.271608	0.045	0.389866	0.047	0.512836	0.095	0.0154426
HPGDS.12549.33.3	HPGDS	PTGD2	Hematopoietic prostaglandin D synthase	-0.132	0.00328552	0.079	0.0955986	0.155	0.000293263	0.119	0.00182188	0.035	0.536626	0.164	0.000138529	0.11	0.0104001	0.038	0.615221	0.121	0.00171703
HPSE.5604.30.3	HPSE	HPSE	Heparanase	-0.055	0.250318	0.019	0.767887	0.107	0.0141746	0.054	0.180937	-0.05	0.352193	0.104	0.0204313	0.014	0.829476	-0.066	0.330563	0.094	0.0166872
HPX.14073.31.3	HPX	Hemopexin	Hemopexin	-0.08	0.0861676	0.085	0.065526	0.173	4.70565e-05	0.045	0.278863	-0.073	0.150319	0.166	0.000115669	0.011	0.86102	-0.095	0.138925	0.058	0.160596
HPX.2768.56.2	HPX	Hemopexin	Hemopexin	-0.094	0.0398703	-0.052	0.322282	0.061	0.177917	0.094	0.0150264	0.04	0.468803	0.037	0.447351	0.027	0.640541	0.009	0.915393	0.056	0.171312
HRASLS2.7822.11.3	HRASLS2	HRSL2	HRAS-like suppressor 2	0.069	0.140097	0.021	0.74493	-0.069	0.126269	-0.071	0.0734886	-0.067	0.192475	-0.006	0.90604	-0.007	0.918869	-0.024	0.767746	-0.036	0.403283
HRC.6584.1.3	HRC	SRCH	Sarcoplasmic reticulum histidine-rich calcium-binding protein	-0.158	0.000375066	-0.132	0.00160084	-0.044	0.346386	0.053	0.196282	0.103	0.0376013	-0.103	0.0205231	-0.018	0.771564	0.059	0.386321	-0.043	0.313327
HRG.4996.66.1	HRG	HRG	Histidine-rich glycoprotein	-0.121	0.00745774	-0.055	0.281607	0.054	0.237899	0.076	0.0551903	0.016	0.802606	0.031	0.532935	0.021	0.731637	-0.013	0.888241	-0.001	0.983796
HRK.8008.28.3	HRK	HRK	Activator of apoptosis harakiri	0.063	0.178616	-0.02	0.760602	0.027	0.57967	0.018	0.689018	-0.029	0.608911	0.032	0.513675	0.015	0.803983	-0.028	0.725276	0.027	0.540466
HRSP12.14636.25.3	HRSP12	Ribonuclease UK114	Ribonuclease UK114	-0.189	1.73465e-05	-0.132	0.0016814	0.028	0.566565	0.042	0.30995	0.069	0.180343	-0.056	0.233938	-0.051	0.319163	-0.008	0.934256	-0.105	0.00692013
HS3ST1.6297.49.3	HS3ST1	HS3S1	Heparan sulfate glucosamine 3-O-sulfotransferase 1	0.04	0.417502	-0.129	0.00215394	-0.173	4.70802e-05	-0.075	0.059406	0.032	0.567498	-0.194	5.80719e-06	-0.069	0.151162	0.037	0.627892	-0.181	1.18309e-06
HS3ST3A1.8268.98.3	HS3ST3A1	HS3SA	Heparan sulfate glucosamine 3-O-sulfotransferase 3A1	0.013	0.81111	0.014	0.840453	0.09	0.0407467	0.042	0.316191	0.071	0.165581	0.041	0.402854	-0.005	0.946599	0.038	0.615221	-0.043	0.309554
HS3ST3B1.6986.17.3	HS3ST3B1	HS3SB	Heparan sulfate glucosamine 3-O-sulfotransferase 3B1	0.014	0.789305	0.019	0.768514	0.132	0.00227527	0.093	0.0164611	0.075	0.141973	0.105	0.0184663	0.053	0.292318	0.041	0.584744	0.076	0.0555984
HS3ST4.8998.15.3	HS3ST4	HS3S4	Heparan sulfate glucosamine 3-O-sulfotransferase 4	-0.11	0.015138	0.023	0.717206	0.172	5.17912e-05	0.089	0.0225474	-0.002	0.978685	0.148	0.000617165	0.045	0.389917	-0.032	0.681913	0.067	0.0958314
HS3ST5.10731.10.3	HS3ST5	HS3S5	Heparan sulfate glucosamine 3-O-sulfotransferase 5	0.079	0.0884434	-0.097	0.0304517	-0.15	0.000432035	-0.129	0.000637992	-0.002	0.979326	-0.141	0.00117104	-0.089	0.0479392	0.016	0.849099	-0.105	0.007234
HS6ST1.5465.32.3	HS6ST1	H6ST1	Heparan-sulfate 6-O-sulfotransferase 1	-0.072	0.119454	-0.037	0.509007	-0.025	0.619768	0.053	0.188251	0.091	0.0685998	-0.045	0.350046	0.062	0.20593	0.087	0.175427	-0.048	0.255099
HS6ST2.13524.25.3	HS6ST2	H6ST2	Heparan-sulfate 6-O-sulfotransferase 2	0.001	0.980554	0.027	0.651583	0.06	0.192288	0.018	0.685995	-0.052	0.327282	0.092	0.0421743	0.032	0.568494	-0.031	0.702912	0.095	0.0155378
HSD17B1.4708.3.2	HSD17B1	17-beta-HSD 1	Estradiol 17-beta-dehydrogenase 1	0.098	0.0315408	-0.091	0.0470088	-0.236	1.72779e-08	-0.146	0.000100995	-0.039	0.477161	-0.189	1.0952e-05	-0.071	0.135229	0.005	0.95637	-0.127	0.00101507
HSD17B10.4217.49.3	HSD17B10	ERAB	3-hydroxyacyl-CoA dehydrogenase type-2	0.061	0.190489	0.047	0.378348	0.016	0.763376	0.058	0.149775	0.045	0.404873	0.015	0.770481	0.062	0.202144	0.043	0.561179	0.104	0.00735386
HSD17B14.13972.4.3	HSD17B14	DHB14	17-beta-hydroxysteroid dehydrogenase 14	-0.073	0.119213	0.065	0.187155	0.111	0.0103828	0.189	2.75513e-07	0.13	0.00760636	0.083	0.0687984	0.126	0.00269626	0.09	0.161473	0.097	0.0137222
HSD17B2.8979.1.3	HSD17B2	DHB2	Estradiol 17-beta-dehydrogenase 2	0.055	0.249964	0.035	0.541826	-0.047	0.314951	-0.037	0.381081	-0.056	0.286395	-0.006	0.913191	-0.002	0.975475	-0.016	0.851267	-0.023	0.613606
HSD17B7.8272.22.3	HSD17B7	DHB7	3-keto-steroid reductase	-0.081	0.0791506	0.069	0.155448	0.22	1.80913e-07	0.117	0.00221646	-0.014	0.824709	0.193	6.27704e-06	0.062	0.198971	-0.052	0.45272	0.099	0.0115015
HSD17B7.9929.16.3	HSD17B7	DHB7	3-keto-steroid reductase	0.048	0.317378	0.073	0.126019	0.083	0.0605287	-0.013	0.762674	-0.054	0.312068	0.107	0.0157363	-0.021	0.722951	-0.048	0.500908	0.033	0.447753
HSF1.11616.9.3	HSF1	HSF1	Heat shock factor protein 1	-0.023	0.657604	-0.094	0.0382327	-0.055	0.234857	-0.003	0.958663	0.052	0.333891	-0.122	0.00561642	-0.058	0.238427	0.005	0.953355	-0.113	0.00349
HSP90AA1.HSP90AB1.2625.53.4	HSP90AA1 HSP90AB1	HSP 90a/b	Heat shock protein HSP 90-alpha/beta	-0.102	0.0244294	-0.078	0.0965574	0.024	0.62511	0.061	0.127785	0.047	0.382243	-0.056	0.232315	-0.038	0.484496	-0.024	0.767391	-0.097	0.0135517
HSP90AA1.HSP90AB1.2626.3.2	HSP90AA1 HSP90AB1	HSP 90a/b	Heat shock protein HSP 90-alpha/beta	0.014	0.789721	-0.023	0.710464	-0.086	0.0537379	-0.007	0.875469	0.049	0.363827	-0.107	0.0159155	-0.023	0.706342	0.038	0.621516	-0.026	0.55542
HSP90AB1.5467.15.3	HSP90AB1	HSP 90b	Heat shock protein HSP 90-beta	-0.124	0.00612494	-0.106	0.0155971	0.013	0.799331	0.054	0.182856	0.059	0.263702	-0.077	0.0927763	-0.056	0.260424	-0.019	0.817461	-0.126	0.00111285
HSP90B1.6393.63.3	HSP90B1	Endoplasmin	Endoplasmin	-0.019	0.720988	0.048	0.371824	-0.037	0.429894	-0.044	0.284493	-0.035	0.533656	-0.051	0.284398	-0.051	0.32011	-0.036	0.645141	-0.072	0.0739392
HSPA1A.4124.24.2	HSPA1A	HSP 70	Heat shock 70 kDa protein 1A	-0.065	0.16229	-0.033	0.573803	0.017	0.746853	0.127	0.000804333	0.16	0.000862353	-0.071	0.125068	0.014	0.81703	0.093	0.14703	-0.01	0.838906
HSPA1L.12041.33.3	HSPA1L	HS71L	Heat shock 70 kDa protein 1-like	-0.097	0.0335853	-0.041	0.458739	0.037	0.433345	0.103	0.00736288	0.158	0.00105894	-0.021	0.678095	0.051	0.321071	0.113	0.0735512	-0.009	0.850646
HSPA6.13672.3.3	HSPA6	HSP76	Heat shock 70 kDa protein 6	-0.041	0.396281	-0.085	0.0669508	-0.014	0.794278	0.075	0.0559997	0.129	0.00804406	-0.09	0.0460352	-0.007	0.910946	0.07	0.299407	-0.094	0.0167842
HSPA8.5903.91.2	HSPA8	HSP70 protein 8	Heat shock cognate 71 kDa protein	-0.02	0.704564	-0.067	0.170702	0.002	0.97015	0.104	0.00714546	0.127	0.00942999	-0.073	0.113487	0.008	0.909277	0.067	0.320545	-0.026	0.566519
HSPA9.13492.44.3	HSPA9	HSPA9B	Stress-70 protein, mitochondrial	-0.046	0.3364	-0.13	0.0019768	-0.054	0.245042	0.03	0.475825	0.114	0.0198316	-0.136	0.0018732	-0.056	0.259129	0.05	0.474516	-0.164	1.42954e-05
HSPB1.11103.24.3	HSPB1	HSP 27	Heat shock protein beta-1	-0.123	0.00638092	0.033	0.566913	0.131	0.00239871	0.235	9.52433e-11	0.162	0.000741223	0.054	0.254243	0.127	0.00256564	0.094	0.144773	0.12	0.00191901
HSPD1.2682.68.1	HSPD1	HSP 60	60 kDa heat shock protein, mitochondrial	-0.063	0.179954	-0.088	0.0543708	-0.03	0.528236	0.168	6.09329e-06	0.181	0.000149065	-0.127	0.00359459	0.066	0.170737	0.106	0.0943486	0.037	0.382102
hspX.14483.8.3	hspX	ACR_MYCTU	Alpha-crystallin_MYCTU	0.067	0.151985	-0.009	0.900167	-0.01	0.857527	0.02	0.639668	0.061	0.244923	-0.017	0.730115	-0.004	0.957486	0.062	0.361758	0.03	0.497767
hspX.7604.59.5	hspX	ACR_MYCTU	Alpha-crystallin_MYCTU	0.094	0.0388381	-0.103	0.0195077	-0.182	1.82886e-05	-0.066	0.0969637	0.035	0.535442	-0.179	3.11806e-05	-0.039	0.462004	0.047	0.509818	-0.08	0.0433437
hspX.7616.43.5	hspX	ACR_MYCTU	Alpha-crystallin_MYCTU	0.079	0.0887155	-0.103	0.0200288	-0.181	2.05919e-05	-0.019	0.659843	0.057	0.279023	-0.186	1.51601e-05	-0.032	0.566495	0.057	0.404659	-0.013	0.782743
HTATIP2.10630.5.3	HTATIP2	HTAI2	Oxidoreductase HTATIP2	-0.008	0.888641	-0.039	0.479501	-0.057	0.213914	-0.018	0.68556	0.034	0.549377	-0.058	0.215891	0.008	0.903911	0.059	0.389289	-0.078	0.0488452
HTATIP2.7753.21.3	HTATIP2	HTAI2	Oxidoreductase HTATIP2	-0.128	0.00449815	-0.093	0.0422364	-0.032	0.510213	0.093	0.0160963	0.135	0.00573332	-0.107	0.0161444	0.023	0.705807	0.087	0.180179	-0.059	0.149401
HTN1.10608.9.3	HTN1	HIS1	Histatin-1	-0.192	1.17603e-05	-0.179	9.15516e-06	0.019	0.708178	0.022	0.609855	-0.006	0.934548	-0.074	0.104428	-0.092	0.0405013	-0.091	0.158777	-0.152	6.5931e-05
HTN3.10603.1.3	HTN3	HIS3	Histatin-3	-0.182	3.61743e-05	-0.012	0.859278	0.168	7.66722e-05	0.166	8.24098e-06	0.091	0.0691437	0.073	0.109303	0.038	0.484354	0.003	0.97515	0.068	0.0930107
HTR2A.13556.28.3	HTR2A	5HT2A	5-hydroxytryptamine receptor 2A	0.003	0.95897	0.024	0.701898	0.097	0.0277206	0.067	0.094209	-0.006	0.937078	0.095	0.0340813	0.049	0.338456	-0.014	0.867725	0.083	0.037136
HTR6.13561.5.3	HTR6	5HT6R	5-hydroxytryptamine receptor 6	0.039	0.431757	0.073	0.12807	0.073	0.104089	0.01	0.836872	-0.038	0.496964	0.082	0.0711216	0.008	0.904593	-0.038	0.626402	0.031	0.484602
HTR7.13547.5.3	HTR7	5HT7R	5-hydroxytryptamine receptor 7	-0.062	0.186645	0.017	0.792867	0.146	0.000643789	0.186	4.4593e-07	0.061	0.24289	0.111	0.0126453	0.109	0.01184	0.013	0.884651	0.132	0.000595682
HTRA2.3317.33.1	HTRA2	HTRA2	Serine protease HTRA2, mitochondrial	-0.044	0.361648	-0.114	0.00802757	-0.112	0.0103091	-0.013	0.77071	0.103	0.0383413	-0.169	9.44554e-05	-0.047	0.361615	0.074	0.269169	-0.142	0.000189599
human-pathogen.12073.32.3	human-pathogen	A85A_MYCTU	Antigen 85-A	-0.048	0.320518	0.038	0.497641	0.135	0.00171434	0.023	0.600199	-0.1	0.0428068	0.146	0.000780289	-0.005	0.935945	-0.106	0.0951781	0.058	0.153084
human-pathogen.12073.8.3	human-pathogen	A85A_MYCTU	Antigen 85-A	-0.04	0.418603	0.033	0.564292	0.082	0.063619	0.037	0.372563	-0.028	0.617708	0.099	0.0263538	0.012	0.852667	-0.036	0.641646	0.046	0.279965
human-pathogen.12074.11.3	human-pathogen	A85B_MYCTU	Antigen 85-B	-0.096	0.035613	-0.017	0.806927	0.121	0.00510648	0.06	0.134168	-0.027	0.632494	0.101	0.0237552	-0.007	0.916118	-0.06	0.381274	0.025	0.573758
human-pathogen.12074.5.3	human-pathogen	A85B_MYCTU	Antigen 85-B	0.059	0.214896	-0.021	0.749177	-0.021	0.674399	-0.017	0.695862	-0.055	0.301272	0	0.994847	-0.014	0.818921	-0.038	0.615221	-0.001	0.990642
human-pathogen.12075.16.3	human-pathogen	A85C_MYCTU	Antigen 85-C	-0.146	0.00110031	0.062	0.214327	0.263	2.27959e-10	0.224	7.80152e-10	0.1	0.0438346	0.198	3.40942e-06	0.13	0.00198957	0.037	0.632109	0.113	0.00350206
human-pathogen.12075.40.3	human-pathogen	A85C_MYCTU	Antigen 85-C	-0.018	0.740677	-0.038	0.498877	-0.062	0.171963	-0.085	0.0289557	-0.083	0.0995538	-0.016	0.747091	-0.053	0.293362	-0.048	0.498232	-0.097	0.0134131
human-pathogen.12092.7.3	human-pathogen	A85A_MYCTU	Antigen 85-A	0.081	0.0807642	-0.045	0.407139	-0.07	0.119568	-0.064	0.109864	-0.056	0.287974	-0.064	0.169056	-0.06	0.22579	-0.054	0.437387	-0.006	0.91477
human-pathogen.12093.26.3	human-pathogen	A85B_MYCTU	Antigen 85-B	-0.068	0.14615	-0.095	0.03615	-0.018	0.728638	0.067	0.0930863	0.092	0.0645359	-0.089	0.0484023	-0.03	0.596462	0.028	0.730581	-0.079	0.0460342
human-pathogen.14492.11.3	human-pathogen	A85A_MYCTU	Antigen 85-A	0.096	0.0343392	-0.026	0.676953	-0.045	0.33374	-0.052	0.204511	-0.034	0.544009	-0.029	0.557638	-0.034	0.544264	-0.017	0.843657	-0.013	0.78995
human-pathogen.14492.7.3	human-pathogen	A85A_MYCTU	Antigen 85-A	-0.066	0.159967	0.012	0.865827	0.074	0.100785	0.002	0.968213	-0.084	0.0952479	0.08	0.0807264	-0.036	0.507761	-0.095	0.141029	0.039	0.36811
human-pathogen.14493.16.3	human-pathogen	A85B_MYCTU	Antigen 85-B	-0.085	0.0660265	-0.078	0.0985923	-0.041	0.38473	0.017	0.691419	0.054	0.307726	-0.077	0.0927763	-0.028	0.623748	0.024	0.771648	-0.104	0.00766188
human-pathogen.14493.5.3	human-pathogen	A85B_MYCTU	Antigen 85-B	-0.033	0.515265	0.05	0.345764	0.063	0.166982	-0.001	0.989961	-0.098	0.0493562	0.083	0.0680225	-0.036	0.504457	-0.094	0.144773	0.054	0.191558
human-pathogen.14494.124.3	human-pathogen	A85C_MYCTU	Antigen 85-C	0.018	0.742039	0.002	0.973742	0.006	0.911165	0.017	0.697466	0.059	0.264108	-0.004	0.934441	-0.008	0.901003	0.056	0.417483	-0.05	0.234047
human-pathogen.14494.53.3	human-pathogen	A85C_MYCTU	Antigen 85-C	-0.114	0.0117722	0.012	0.865827	0.102	0.0191713	0.077	0.050832	0.027	0.637266	0.083	0.068314	0.026	0.659893	-0.004	0.970505	0.012	0.798914
human-pathogen.14504.6.3	human-pathogen	A85A_MYCTU	Antigen 85-A	-0.032	0.530878	-0.016	0.812889	0.102	0.0197175	0.079	0.0452751	0.035	0.533666	0.055	0.245113	-0.01	0.885957	-0.014	0.869503	0.009	0.857587
human-pathogen.14505.57.3	human-pathogen	A85B_MYCTU	Antigen 85-B	-0.028	0.580584	0.013	0.851496	0.112	0.00991951	0.113	0.00298845	0.1	0.0443568	0.069	0.133063	0.038	0.476278	0.057	0.408476	0.049	0.243765
human-pathogen.14506.48.3	human-pathogen	A85C_MYCTU	Antigen 85-C	-0.061	0.195274	-0.022	0.733164	0.051	0.268188	0.045	0.27533	-0.027	0.62979	0.028	0.575677	-0.018	0.76686	-0.063	0.353486	-0.018	0.70171
human-pathogen.14506.76.3	human-pathogen	A85C_MYCTU	Antigen 85-C	-0.072	0.122069	-0.099	0.0266626	-0.048	0.307825	0.032	0.455909	0.034	0.538637	-0.07	0.127735	-0.009	0.893511	0.014	0.869503	-0.029	0.515508
human-pathogen.4503.73.2	human-pathogen	CLFA_STAAW	Clumping factor A	-0.07	0.13198	-0.003	0.969387	0.067	0.137833	0.034	0.425746	0.012	0.851651	0.074	0.105082	0.021	0.723402	0.007	0.936439	0.019	0.684943
human-pathogen.4504.43.3	human-pathogen	CLFB_STAAE	Clumping factor B	0.119	0.00839032	0.009	0.906523	-0.028	0.571319	-0.05	0.221405	0.004	0.953603	0.01	0.845673	-0.007	0.921191	0.045	0.537897	0.04	0.345875
human-pathogen.4508.14.1	human-pathogen	PBP_STAAU	Beta-lactam-inducible penicillin-binding protein	-0.127	0.00484542	0.018	0.791507	0.128	0.00311519	0.08	0.0424782	-0.04	0.468523	0.102	0.0232433	0.005	0.945175	-0.075	0.257897	0.072	0.0747039
human-pathogen.4509.52.3	human-pathogen	BLAC_STAAU	Beta-lactamase	-0.124	0.00607474	-0.013	0.848241	0.083	0.060958	0.07	0.076335	0.002	0.977945	0.066	0.153238	0.018	0.77124	-0.018	0.83489	0.084	0.033854
human-pathogen.4510.7.3	human-pathogen	CLFA_STAAW	Clumping factor A	-0.168	0.000143899	-0.022	0.721351	0.067	0.136504	0.086	0.0282505	-0.006	0.927014	0.024	0.626746	-0.001	0.984938	-0.054	0.44427	0.034	0.427715
human-pathogen.4511.72.3	human-pathogen	CLFB_STAAE	Clumping factor B	-0.103	0.0230496	0.075	0.117817	0.12	0.0057154	0.109	0.00447573	0.004	0.954367	0.101	0.0242677	0.065	0.177087	-0.023	0.782951	0.064	0.114172
human-pathogen.4521.49.3	human-pathogen	BLAC_STAAU	Beta-lactamase	-0.01	0.850406	-0.022	0.725752	-0.043	0.363528	-0.021	0.621509	-0.01	0.874838	-0.019	0.708453	0	0.998199	0	0.99921	0.021	0.642764
human-pathogen.4522.5.4	human-pathogen	CLFA_STAAW	Clumping factor A	0.009	0.865615	-0.073	0.130587	-0.15	0.000456795	-0.067	0.0942274	0.009	0.893424	-0.142	0.00105144	-0.059	0.226351	0.022	0.79307	-0.091	0.0205802
human-pathogen.4523.59.3	human-pathogen	CLFB_STAAE	Clumping factor B	0.027	0.593748	-0.065	0.193268	-0.076	0.0906384	0.019	0.656832	0.056	0.2853	-0.088	0.052148	0.018	0.764188	0.054	0.444781	0.029	0.508857
human-pathogen.4530.2.1	human-pathogen	PBP_STAAU	Beta-lactam-inducible penicillin-binding protein	0.034	0.495297	0.006	0.933142	-0.044	0.345393	-0.014	0.761991	0.024	0.681573	-0.008	0.886975	0.02	0.735375	0.06	0.379182	0.04	0.347918
human-pathogen.4727.62.3	human-pathogen	ISDA_STAAR	Iron-regulated surface determinant protein A	-0.132	0.00330532	0.009	0.900967	0.115	0.00795154	0.131	0.00055461	0.081	0.109333	0.074	0.108066	0.052	0.307703	0.039	0.61452	0.089	0.0235624
human-pathogen.4734.16.3	human-pathogen	HLGC_STAAU	Gamma-hemolysin component C	-0.046	0.346547	-0.1	0.0254356	-0.057	0.214701	-0.053	0.188988	-0.036	0.52376	-0.052	0.269161	-0.06	0.224435	-0.036	0.641646	-0.059	0.149773
human-pathogen.4735.54.3	human-pathogen	LUKS_STAAU	Leukocidin-S subunit	-0.075	0.107302	-0.049	0.353977	0.05	0.286192	0.064	0.108753	0.012	0.85383	0.008	0.872477	-0.011	0.869321	-0.03	0.706124	-0.01	0.839217
human-pathogen.4736.37.3	human-pathogen	LUKF_STAAU	Leukocidin-F subunit	-0.093	0.0435561	0.014	0.839456	0.169	7.09987e-05	0.059	0.142789	-0.071	0.167511	0.151	0.000468348	-0.009	0.8976	-0.108	0.089207	0.083	0.0364077
human-pathogen.4746.3.3	human-pathogen	ISDA_STAAR	Iron-regulated surface determinant protein A	0.056	0.241743	-0.117	0.006283	-0.193	5.22337e-06	-0.078	0.0488172	0.036	0.520513	-0.205	1.38658e-06	-0.086	0.0596799	0.029	0.716342	-0.11	0.0044352
human-pathogen.4752.53.3	human-pathogen	HLGC_STAAU	Gamma-hemolysin component C	-0.067	0.155056	-0.006	0.937428	0.089	0.0452258	0.051	0.20632	-0.042	0.449592	0.069	0.136085	-0.015	0.805676	-0.071	0.291966	0.075	0.0600057
human-pathogen.4753.16.3	human-pathogen	LUKS_STAAU	Leukocidin-S subunit	0.169	0.000135601	-0.054	0.292956	-0.246	3.27712e-09	-0.183	6.86673e-07	-0.063	0.227425	-0.164	0.000143078	-0.066	0.168998	0.017	0.838847	-0.082	0.0377675
human-pathogen.4754.96.3	human-pathogen	LUKF_STAAU	Leukocidin-F subunit	0.058	0.221586	-0.04	0.474088	-0.128	0.00313019	-0.056	0.168802	0.047	0.38782	-0.117	0.00782432	-0.034	0.539951	0.059	0.38607	-0.081	0.0418184
human-pathogen.4758.6.7	human-pathogen	CdtA_CLODI	ADP-ribosyltransferase enzymatic component	0.083	0.0720034	-0.155	0.000145411	-0.311	3.8233e-14	-0.22	1.54996e-09	-0.096	0.0539438	-0.269	1.15257e-10	-0.151	0.000229863	-0.048	0.497835	-0.228	5.78255e-10
human-pathogen.4937.55.7	human-pathogen	TOXB_CLODI	Toxin B	0.159	0.000340783	0.162	6.37509e-05	0.091	0.0385956	-0.01	0.823733	-0.097	0.0517969	0.146	0.00072182	0.041	0.43655	-0.055	0.428392	0.139	0.00028614
human-pathogen.4939.280.5	human-pathogen	TOXA_CLODI	Toxin A	0.045	0.347871	-0.021	0.74824	0.016	0.760921	-0.009	0.845405	0.064	0.220966	0.012	0.816633	0.007	0.918869	0.053	0.45208	0.028	0.524163
human-pathogen.4940.23.7	human-pathogen	TOXB_CLODI	Toxin B	-0.086	0.0607377	-0.086	0.0641929	-0.043	0.360336	0.061	0.127191	0.045	0.401752	-0.064	0.167993	0.007	0.917223	0.028	0.730383	0.033	0.44641
human-pathogen.4943.51.7	human-pathogen	TOXA_CLODI	Toxin A	0.123	0.00638092	-0.052	0.315845	-0.154	0.00032071	-0.147	9.36901e-05	-0.081	0.109695	-0.072	0.119374	-0.029	0.607601	-0.007	0.942063	-0.07	0.0823589
human-pathogen.4948.1.5	human-pathogen	A85A_MYCTU	Antigen 85-A	0.086	0.062599	0.043	0.42755	0.084	0.0572076	0.046	0.262884	0	0.99937	0.083	0.0667015	0.03	0.600615	-0.011	0.901719	0.067	0.0960248
human-pathogen.4949.52.5	human-pathogen	A85B_MYCTU	Antigen 85-B	0.077	0.0976252	-0.075	0.117408	-0.145	0.000727717	-0.095	0.0139527	-0.072	0.162568	-0.131	0.00279043	-0.075	0.109793	-0.054	0.442043	-0.113	0.00360658
human-pathogen.4950.27.7	human-pathogen	A85C_MYCTU	Antigen 85-C	-0.038	0.441618	0.046	0.389695	0.221	1.61191e-07	0.19	2.44692e-07	0.091	0.0696582	0.151	0.000498537	0.072	0.131003	0.018	0.828711	0.129	0.000832806
human-pathogen.4953.64.5	human-pathogen	A85A_MYCTU	Antigen 85-A	0.023	0.663217	-0.059	0.247241	-0.149	0.000516933	-0.046	0.265041	0.034	0.537377	-0.116	0.00877102	0	0.996293	0.073	0.270993	-0.044	0.298534
human-pathogen.4954.5.7	human-pathogen	A85B_MYCTU	Antigen 85-B	0.12	0.00758828	-0.066	0.182861	-0.129	0.00272339	-0.109	0.00442251	-0.033	0.557105	-0.097	0.0305955	-0.044	0.39512	0.001	0.992064	-0.117	0.00244664
human-pathogen.4955.49.5	human-pathogen	A85C_MYCTU	Antigen 85-C	0.017	0.757171	-0.073	0.131159	-0.136	0.0016161	-0.058	0.149296	-0.018	0.762064	-0.1	0.0254563	-0.026	0.64931	0.014	0.868811	-0.052	0.215346
human-pathogen.5557.2.5	human-pathogen	ESXB_MYCTU	ESAT-6-like protein esxB	-0.064	0.174905	0.092	0.0442065	0.182	1.74272e-05	0.035	0.404575	-0.103	0.0373916	0.203	1.8858e-06	0.021	0.722499	-0.106	0.0951781	0.108	0.00527707
human-pathogen.5562.95.5	human-pathogen	ESXB_MYCTU	ESAT-6-like protein esxB	-0.108	0.0174946	0.013	0.844941	0.136	0.00162588	0.085	0.0306018	-0.01	0.884472	0.109	0.0145192	0.011	0.874077	-0.044	0.551915	0.08	0.0445008
human-pathogen.5564.89.5	human-pathogen	TOXA_CLODI	Toxin A	-0.051	0.291541	-0.022	0.734183	0.033	0.484048	0.033	0.436459	-0.013	0.84485	0.045	0.346808	0.012	0.84912	-0.015	0.863054	0.07	0.0834165
human-pathogen.5569.2.5	human-pathogen	A85C_MYCTU	Antigen 85-C	0.007	0.907303	0.083	0.0751642	0.213	4.3205e-07	0.203	3.2257e-08	0.131	0.00734089	0.182	2.21777e-05	0.15	0.000251025	0.101	0.107738	0.169	7.39399e-06
human-pathogen.5573.4.4	human-pathogen	TOXB_CLODI	Toxin B	-0.099	0.02964	0.039	0.48449	0.152	0.000373342	0.124	0.00106958	0.046	0.39114	0.088	0.0526079	0.014	0.828661	-0.025	0.760832	0.072	0.0711586
human-pathogen.5575.1.5	human-pathogen	A85C_MYCTU	Antigen 85-C	0.066	0.157204	-0.028	0.646921	0.056	0.224116	0.014	0.759909	-0.028	0.621567	0.064	0.167459	0.003	0.962666	-0.027	0.732534	0.045	0.292376
human-pathogen.5579.11.4	human-pathogen	CdtA_CLODI	ADP-ribosyltransferase enzymatic component	-0.097	0.0330119	0.015	0.826604	0.13	0.0025868	0.116	0.00233189	0.057	0.274568	0.059	0.206571	0.006	0.927504	-0.005	0.955225	0.044	0.297852
human-pathogen.7612.56.5	human-pathogen	ESXA_MYCTU	6 kDa early secretory antigenic target	0.017	0.754881	-0.016	0.810176	0.003	0.966405	0.019	0.668835	0.083	0.10061	-0.023	0.648766	-0.012	0.847294	0.057	0.412721	-0.035	0.421028
human-pathogen.7620.5.5	human-pathogen	ESXA_MYCTU	6 kDa early secretory antigenic target	-0.051	0.282809	-0.054	0.298975	0.002	0.977503	-0.022	0.60307	-0.015	0.808929	-0.046	0.343423	-0.076	0.100758	-0.045	0.532117	-0.141	0.000222902
Human-virus.2623.54.4	Human-virus	HPV E7 Type 16	Protein E7_HPV16	-0.047	0.32928	-0.011	0.866481	0.107	0.0141437	-0.015	0.726488	-0.097	0.0513607	0.124	0.00475425	-0.021	0.726328	-0.09	0.161473	0.082	0.0382613
Human-virus.2624.31.2	Human-virus	HPV E7 Type18	Protein E7_HPV18	0.086	0.0621549	-0.046	0.389578	-0.078	0.0811678	-0.059	0.139389	-0.034	0.545167	-0.073	0.111339	-0.061	0.212313	-0.029	0.71381	-0.033	0.444298
Human-virus.2769.3.2	Human-virus	HIV-2 Rev	Protein Rev_HV2BE	-0.006	0.92231	0.033	0.576179	0.119	0.00599928	0.02	0.654207	-0.062	0.236372	0.135	0.00195098	0.008	0.902578	-0.064	0.348026	0.106	0.00640079
Human-virus.4792.51.2	Human-virus	C34 gp41 HIV Fragment	gp41 C34 peptide, HIV	-0.108	0.0171354	-0.086	0.0608711	-0.095	0.0307946	-0.068	0.0860232	-0.037	0.50453	-0.129	0.00323877	-0.115	0.00741545	-0.069	0.307581	-0.134	0.000455125
HYAL1.8309.12.3	HYAL1	HYAL1	Hyaluronidase-1	-0.171	0.000108203	0.001	0.991122	0.071	0.11337	0.074	0.0626999	-0.009	0.891219	0.072	0.116074	0.056	0.254655	-0.018	0.830071	0.105	0.00722699
IAPP.5647.51.3	IAPP	IAPP	Islet amyloid polypeptide	0.015	0.774166	0.06	0.230507	0.117	0.00701448	0.104	0.00710279	0.064	0.21757	0.111	0.0120082	0.077	0.0987385	0.052	0.459228	0.073	0.0702258
IARS.12815.9.3	IARS	SYIC	Isoleucine--tRNA ligase, cytoplasmic	-0.153	0.000624967	-0.022	0.733649	0.206	1.04342e-06	0.17	4.67523e-06	0.027	0.637987	0.151	0.0004646	0.058	0.244886	-0.038	0.622498	0.084	0.033209
IBSP.14023.84.3	IBSP	BSP	Bone sialoprotein 2	0.074	0.111066	0.003	0.968338	-0.011	0.835865	-0.038	0.365821	0.026	0.646395	-0.017	0.741368	-0.024	0.692779	0.028	0.730383	-0.054	0.195848
IBSP.3415.61.2	IBSP	BSP	Bone sialoprotein 2	0.027	0.591679	-0.019	0.769585	0.028	0.570155	0.055	0.1724	0.091	0.0697732	0.03	0.544079	0.085	0.0604717	0.103	0.101952	-0.001	0.979094
ICAM1.4342.10.3	ICAM1	sICAM-1	Intercellular adhesion molecule 1	0.1	0.0283233	0.112	0.0101901	0.093	0.0354784	-0.017	0.697466	-0.056	0.293085	0.151	0.000492112	0.034	0.543073	-0.019	0.82316	0.119	0.00216829
ICAM2.14756.29.3	ICAM2	sICAM-2	Intercellular adhesion molecule 2	0.131	0.00366438	0.081	0.0824331	0.032	0.498051	-0.077	0.0493073	-0.135	0.00545207	0.092	0.0421239	-0.035	0.523544	-0.095	0.138384	0.085	0.0306135
ICAM2.5486.73.3	ICAM2	sICAM-2	Intercellular adhesion molecule 2	0.086	0.0616606	0.031	0.591431	0.043	0.364749	0.046	0.260492	0.035	0.530262	0.049	0.301943	0.046	0.378671	0.035	0.651226	0.074	0.0638511
ICAM3.2649.77.2	ICAM3	sICAM-3	Intercellular adhesion molecule 3	0.115	0.0108835	-0.019	0.767887	-0.13	0.002648	-0.082	0.0362378	-0.037	0.509548	-0.074	0.105395	-0.022	0.721448	0.016	0.848896	0.002	0.966458
ICAM4.6550.4.3	ICAM4	ICAM4	Intercellular adhesion molecule 4	0.089	0.0520155	0.035	0.546197	-0.026	0.596001	-0.092	0.0174523	-0.132	0.00661464	0.046	0.335533	-0.024	0.689107	-0.076	0.251434	0.047	0.26568
ICAM4.9461.2.3	ICAM4	ICAM4	Intercellular adhesion molecule 4	0.093	0.0418276	0.053	0.308305	-0.031	0.526774	-0.076	0.0530253	-0.112	0.0223112	0.031	0.532086	-0.02	0.735052	-0.062	0.363566	0.053	0.203997
ICAM5.5124.62.3	ICAM5	sICAM-5	Intercellular adhesion molecule 5	-0.107	0.0187282	-0.126	0.00284021	-0.063	0.169087	0.019	0.672181	0.108	0.0297853	-0.122	0.00552424	-0.024	0.692068	0.063	0.350825	-0.164	1.36024e-05
ICAM5.8245.27.3	ICAM5	sICAM-5	Intercellular adhesion molecule 5	-0.099	0.0301761	-0.137	0.000996978	-0.111	0.0107356	-0.017	0.692618	0.109	0.0265146	-0.153	0.000408559	-0.033	0.549154	0.082	0.209506	-0.201	6.01684e-08
ICOS.14084.191.3	ICOS	ICOS	Inducible T-cell costimulator	0.116	0.010339	0.195	1.09637e-06	0.081	0.0702427	0.014	0.744773	-0.066	0.204314	0.145	0.000838266	0.076	0.10008	-0.035	0.655756	0.154	4.82338e-05
ICOS.2988.57.2	ICOS	ICOS	Inducible T-cell costimulator	0.12	0.00765679	0.003	0.968152	-0.063	0.168856	-0.055	0.175229	-0.028	0.618455	-0.01	0.849565	0.018	0.773646	0.027	0.734956	0.028	0.524294
ICOSLG.5061.27.3	ICOSLG	B7-H2	ICOS ligand	0.068	0.142541	-0.204	2.58265e-07	-0.207	1.0122e-06	-0.112	0.00334657	0.036	0.52376	-0.227	8.2052e-08	-0.146	0.000379837	0.021	0.797952	-0.195	1.44396e-07
ICOSLG.9303.9.3	ICOSLG	B7-H2	ICOS ligand	0.081	0.0800167	-0.207	1.6731e-07	-0.285	5.26144e-12	-0.203	3.07222e-08	0.003	0.970957	-0.272	7.63542e-11	-0.169	2.6859e-05	0.022	0.790477	-0.253	5.38701e-12
ICT1.6380.23.3	ICT1	ICT1	Peptidyl-tRNA hydrolase ICT1, mitochondrial	-0.043	0.376818	0.002	0.973742	0.053	0.252427	0.035	0.403415	0.012	0.8508	0.039	0.420139	0.004	0.954977	-0.01	0.905522	0.036	0.400512
ID1.9436.2.3	ID1	ID-1	DNA-binding protein inhibitor ID-1	-0.067	0.150643	0.065	0.189702	0.206	1.01339e-06	0.19	2.32087e-07	0.09	0.070314	0.151	0.000489991	0.087	0.0543002	0.031	0.69384	0.157	3.55796e-05
ID2.9426.73.3	ID2	ID2	DNA-binding protein inhibitor ID-2	0.042	0.386823	0.094	0.0382591	0.11	0.0115655	0.055	0.176502	-0.039	0.482351	0.13	0.00286104	0.056	0.257104	-0.034	0.667953	0.089	0.0230408
IDE.3197.70.2	IDE	IDE	Insulin-degrading enzyme	-0.074	0.111156	0.111	0.0109866	0.227	6.76303e-08	0.135	0.000336607	-0.02	0.73084	0.222	1.50516e-07	0.092	0.0404704	-0.047	0.506538	0.161	1.97045e-05
IDO1.9759.13.3	IDO1	INDO	Indoleamine 2,3-dioxygenase 1	0.142	0.00153586	0.082	0.081387	0.13	0.0026265	0.029	0.497949	-0.044	0.416618	0.154	0.000384906	0.053	0.286296	-0.03	0.710939	0.069	0.089051
IDS.3198.4.1	IDS	IDS	Iduronate 2-sulfatase	-0.178	5.34024e-05	-0.093	0.0400819	-0.018	0.7259	0.131	0.000542108	0.186	9.19408e-05	-0.104	0.0201637	0.047	0.36857	0.122	0.0523781	-0.038	0.373393
IDUA.3169.70.2	IDUA	IDUA	Alpha-L-iduronidase	-0.002	0.970538	-0.057	0.262402	-0.146	0.000677479	-0.079	0.0455819	-0.011	0.861027	-0.13	0.00297091	-0.056	0.257104	0.002	0.987175	-0.105	0.0070291
IER3.9786.310.3	IER3	IEX1	Radiation-inducible immediate-early gene IEX-1	0.08	0.0834877	0.008	0.91518	-0.053	0.253637	-0.03	0.483341	-0.05	0.349301	-0.035	0.475051	-0.009	0.897624	-0.029	0.719162	-0.001	0.983931
IER3IP1.6412.26.3	IER3IP1	IR3IP	Immediate early response 3-interacting protein 1	-0.204	3.1494e-06	0.021	0.741166	0.2	2.22381e-06	0.203	3.10626e-08	0.052	0.329438	0.116	0.00870418	0.047	0.361279	-0.038	0.617485	0.105	0.00677936
IFI16.12893.159.3	IFI16	IP16	Gamma-interferon-inducible protein 16	0.129	0.00415636	-0.038	0.492881	-0.123	0.00461912	-0.096	0.0134868	-0.018	0.761573	-0.111	0.0121488	-0.065	0.176731	0	0.994864	-0.116	0.00271406
IFI16.13940.19.3	IFI16	IP16	Gamma-interferon-inducible protein 16	0.08	0.0837232	0.057	0.262505	0.018	0.728725	0.009	0.849997	-0.002	0.976888	-0.011	0.830028	-0.009	0.897513	-0.022	0.787118	-0.008	0.869281
IFIT2.9853.3.3	IFIT2	IFIT2	Interferon-induced protein with tetratricopeptide repeats 2	-0.004	0.945334	-0.104	0.0189435	-0.149	0.0004938	-0.056	0.16714	0.079	0.118209	-0.182	2.11656e-05	-0.058	0.238427	0.07	0.298503	-0.184	7.56486e-07
IFIT3.13642.90.3	IFIT3	CIG49	Interferon-induced protein with tetratricopeptide repeats 3	-0.177	5.87202e-05	0.027	0.650321	0.18	2.24933e-05	0.189	2.72365e-07	0.078	0.122564	0.097	0.0310034	0.067	0.15927	0.002	0.980957	0.086	0.0292471
IFNA10.14128.121.3	IFNA10	IFN10	Interferon alpha-10	-0.12	0.00775487	0.051	0.33393	0.2	2.32987e-06	0.193	1.47254e-07	0.072	0.157774	0.134	0.0021381	0.069	0.146278	0.005	0.963222	0.075	0.0596014
IFNA10.5733.61.3	IFNA10	IFN10	Interferon alpha-10	0.008	0.890456	0.019	0.776251	-0.007	0.894526	-0.018	0.683163	-0.066	0.203265	0.017	0.740174	-0.017	0.777762	-0.053	0.445905	-0.013	0.787044
IFNA14.7180.114.3	IFNA14	IFN14	Interferon alpha-14	0.099	0.0301031	0.039	0.485121	-0.045	0.332794	-0.096	0.0133789	-0.093	0.0620041	0.023	0.641305	-0.03	0.59354	-0.039	0.606395	0.014	0.765798
IFNA16.6421.52.3	IFNA16	IFN16	Interferon alpha-16	0.029	0.565875	0.068	0.162177	0.025	0.613362	-0.033	0.434107	-0.1	0.0429695	0.05	0.299794	-0.038	0.487349	-0.094	0.144773	0.041	0.330264
IFNA17.10450.3.3	IFNA17	IFN17	Interferon alpha-17	0.053	0.265262	-0.004	0.95782	0.048	0.299569	-0.011	0.808514	-0.084	0.0969685	0.056	0.229971	-0.009	0.890495	-0.076	0.250028	-0.021	0.65187
IFNA2.3497.13.2	IFNA2	IFN-aA	Interferon alpha-2	-0.186	2.39549e-05	-0.019	0.775166	0.192	6.17598e-06	0.203	3.16156e-08	0.106	0.0328038	0.103	0.0210408	0.063	0.197438	0.019	0.82316	0.096	0.0144621
IFNA4.7268.12.3	IFNA4	IFNA4	Interferon alpha-4	0.169	0.00013543	-0.008	0.908461	-0.158	0.000212232	-0.128	0.000740399	-0.048	0.374968	-0.116	0.00880784	-0.076	0.10041	0	0.997604	-0.074	0.0631031
IFNA5.6210.100.3	IFNA5	IFNA5	Interferon alpha-5	-0.055	0.242634	-0.006	0.930546	0.101	0.0205589	0.089	0.0222499	0.006	0.930064	0.086	0.0589696	0.037	0.496795	-0.018	0.833222	0.106	0.00659311
IFNA6.5714.88.3	IFNA6	IFNA6	Interferon alpha-6	0.097	0.032384	0.059	0.248046	-0.045	0.336004	-0.125	0.000982291	-0.136	0.00521338	0.027	0.587086	-0.047	0.361795	-0.08	0.227153	-0.047	0.268073
IFNA7.14129.1.3	IFNA7	IFNA7	Interferon alpha-7	-0.084	0.0678957	0.005	0.946957	0.062	0.173091	0.03	0.487935	-0.044	0.419458	0.058	0.218618	-0.011	0.865223	-0.064	0.34807	0.049	0.242846
IFNA8.6214.84.3	IFNA8	IFNA8	Interferon alpha-8	-0.086	0.0606804	-0.008	0.909937	0.094	0.031856	0.125	0.00095872	0.063	0.228161	0.061	0.191506	0.056	0.257523	0.03	0.704481	0.1	0.0107433
IFNAR1.6055.53.3	IFNAR1	IFN-a/b R1	Interferon alpha/beta receptor 1	0.136	0.0024226	0.024	0.701258	-0.08	0.0727345	-0.112	0.0033953	-0.116	0.0175225	-0.03	0.543146	-0.062	0.20718	-0.075	0.261135	0.005	0.924867
IFNAR1.9183.7.3	IFNAR1	IFN-a/b R1	Interferon alpha/beta receptor 1	-0.098	0.031856	-0.062	0.216841	-0.002	0.977413	0.066	0.0983416	0.118	0.0157171	-0.091	0.0448706	-0.027	0.646428	0.051	0.46624	-0.122	0.00156488
IFNB1.14127.240.3	IFNB1	IFN-b	Interferon beta	-0.057	0.228043	-0.014	0.835153	0.039	0.414195	0.044	0.282525	0.036	0.522925	0.01	0.851736	0.013	0.844322	0.012	0.89465	-0.029	0.513769
IFNB1.7243.8.3	IFNB1	IFN-b	Interferon beta	-0.06	0.20245	-0.022	0.726034	0.09	0.0405911	0.063	0.113392	0.002	0.979326	0.077	0.092985	0.025	0.667172	-0.014	0.874801	0.007	0.900025
IFNG.14147.50.3	IFNG	IFN-g	Interferon gamma	-0.122	0.0067677	-0.142	0.00065311	-0.076	0.0900407	-0.015	0.736811	0.03	0.595606	-0.162	0.000169103	-0.107	0.0136677	-0.035	0.655756	-0.131	0.000617707
IFNG.2989.17.2	IFNG	IFN-g	Interferon gamma	0.033	0.507321	-0.002	0.978269	0.004	0.941185	0.06	0.137053	0.042	0.441581	0.008	0.88276	0.062	0.20593	0.052	0.453467	0.116	0.00268192
IFNGR1.5825.49.3	IFNGR1	IFN-g R1	Interferon gamma receptor 1	-0.15	0.000747735	-0.138	0.000940342	-0.091	0.0397323	0.002	0.962634	0.11	0.0249167	-0.167	0.000104068	-0.069	0.146087	0.055	0.425666	-0.162	1.79353e-05
IFNGR2.8818.13.3	IFNGR2	INGR2	Interferon gamma receptor 2	-0.058	0.218648	0.032	0.589244	0.084	0.0591258	0.003	0.945514	-0.062	0.237028	0.096	0.0329097	-0.006	0.934872	-0.055	0.42442	0.053	0.206189
IFNGR2.9180.6.3	IFNGR2	INGR2	Interferon gamma receptor 2	-0.118	0.00878435	-0.138	0.000902787	-0.099	0.0232297	0.036	0.384007	0.153	0.00148724	-0.162	0.000173531	-0.003	0.967978	0.118	0.0599802	-0.127	0.00101661
IFNGR2.9305.89.3	IFNGR2	INGR2	Interferon gamma receptor 2	-0.117	0.00942538	-0.136	0.00115397	-0.049	0.294331	0.062	0.11961	0.158	0.00100755	-0.127	0.00373105	0	0.998199	0.105	0.0975989	-0.117	0.00246919
IFNL1.13734.22.3	IFNL1	IFN-lambda 1	Interferon lambda-1	-0.085	0.0668253	0.079	0.0929326	0.185	1.34429e-05	0.142	0.00016304	0.04	0.467316	0.142	0.00107277	0.068	0.152417	-0.01	0.912899	0.085	0.0326075
IFNL1.4396.54.1	IFNL1	IFN-lambda 1	Interferon lambda-1	-0.081	0.0803831	0.042	0.450313	0.161	0.000161066	0.07	0.080105	-0.033	0.551168	0.162	0.000167205	0.035	0.531288	-0.043	0.555415	0.123	0.0014938
IFNL2.4397.26.2	IFNL2	IFN-lambda 2	Interferon lambda-2	-0.076	0.103506	-0.011	0.867197	0.087	0.0499537	0.045	0.272947	-0.043	0.427194	0.068	0.143263	-0.006	0.933866	-0.072	0.277271	0.057	0.167517
IFNL3.5713.9.3	IFNL3	IFN-lambda 3	Interferon lambda-3	-0.057	0.224939	-0.076	0.109815	0.089	0.0446647	0.059	0.14314	0.119	0.0148849	0.016	0.756755	-0.002	0.975961	0.053	0.452476	-0.009	0.850646
IFNLR1.7192.37.3	IFNLR1	CRF2-12	Interferon lambda receptor 1	-0.035	0.481459	-0.068	0.16841	-0.129	0.00272849	-0.016	0.708881	0.046	0.392262	-0.158	0.000269751	-0.037	0.490736	0.033	0.672296	-0.027	0.546487
IFNW1.7196.21.3	IFNW1	IFN-w	Interferon omega-1	-0.015	0.776062	-0.014	0.836092	0.13	0.00253398	0.172	3.67469e-06	0.087	0.0832313	0.113	0.010467	0.117	0.0061173	0.063	0.354006	0.092	0.0197923
IGBP1.12358.6.3	IGBP1	IGBP1	Immunoglobulin-binding protein 1	0.062	0.183441	-0.015	0.830665	0.041	0.378967	0.083	0.034712	0.09	0.0732358	-0.019	0.70773	0.022	0.715535	0.046	0.518192	-0.042	0.325735
IGDCC3.11952.1.3	IGDCC3	IGDC3	Immunoglobulin superfamily DCC subclass member 3	0.091	0.048854	0.007	0.92243	-0.061	0.18186	-0.006	0.898728	0.022	0.70707	-0.068	0.139715	0.005	0.935781	0.017	0.841444	-0.016	0.731821
IGDCC3.7118.24.3	IGDCC3	IGDC3	Immunoglobulin superfamily DCC subclass member 3	-0.087	0.0582536	-0.193	1.33513e-06	-0.132	0.00217606	-0.036	0.391881	0.092	0.0651133	-0.205	1.4073e-06	-0.099	0.0254636	0.049	0.496217	-0.156	4.07117e-05
IGDCC4.9793.145.3	IGDCC4	IGDC4	Immunoglobulin superfamily DCC subclass member 4	-0.106	0.0191619	0.065	0.190627	0.192	5.31226e-06	0.189	2.77586e-07	0.116	0.0181269	0.169	8.89316e-05	0.152	0.000194369	0.084	0.197683	0.105	0.00710527
IGF1.2952.75.2	IGF1	IGF-I	Insulin-like growth factor I	-0.168	0.000152376	-0.034	0.552127	0.155	0.000297589	0.225	6.62545e-10	0.169	0.000426601	0.102	0.0228738	0.151	0.000224806	0.126	0.0437921	0.132	0.000570768
IGF1.8406.17.3	IGF1	IGF-I	Insulin-like growth factor I	-0.179	5.07514e-05	-0.066	0.17917	0.09	0.0417452	0.134	0.000407787	0.119	0.014943	0.009	0.869132	0.029	0.606724	0.044	0.548082	-0.032	0.464185
IGF1R.4232.19.2	IGF1R	IGF-I sR	Insulin-like growth factor 1 receptor	-0.152	0.000656469	-0.126	0.00299168	-0.099	0.0238561	0.011	0.806551	0.123	0.0116772	-0.167	0.000106704	-0.039	0.462507	0.078	0.239582	-0.143	0.000174828
IGF2.6973.111.4	IGF2	IGF-II	Insulin-like growth factor II	-0.065	0.163666	0.033	0.567528	0.156	0.000270502	0.13	0.000612476	0.074	0.145707	0.158	0.00026557	0.124	0.00339723	0.074	0.268978	0.139	0.000282846
IGF2.6973.2.3	IGF2	IGF-II	Insulin-like growth factor II	-0.086	0.0634359	-0.004	0.95782	0.157	0.000241623	0.168	5.79539e-06	0.065	0.209601	0.123	0.00522059	0.097	0.0285542	0.039	0.607327	0.035	0.412445
IGF2R.3676.15.3	IGF2R	IGF-II receptor	Cation-independent mannose-6-phosphate receptor	-0.056	0.241157	-0.035	0.544616	-0.056	0.2261	-0.011	0.816822	0.025	0.667679	-0.085	0.0593635	-0.026	0.652471	0	0.996788	-0.097	0.0132176
IGFALS.6605.17.3	IGFALS	IGFALS	Insulin-like growth factor-binding protein complex acid labile subunit	-0.039	0.428406	-0.031	0.601709	0.051	0.268188	0.105	0.00617245	0.077	0.126971	0.034	0.484675	0.075	0.110158	0.06	0.383265	0.042	0.318294
IGFBP1.13741.36.3	IGFBP1	IGFBP-1	Insulin-like growth factor-binding protein 1	-0.118	0.00858631	-0.019	0.776812	0.086	0.0539453	0.148	7.90304e-05	0.052	0.329068	0.029	0.553083	0.036	0.507868	-0.009	0.925154	0.056	0.177866
IGFBP1.2771.35.2	IGFBP1	IGFBP-1	Insulin-like growth factor-binding protein 1	-0.139	0.0019207	0.014	0.832333	0.168	7.61853e-05	0.189	2.93172e-07	0.051	0.341213	0.11	0.0126868	0.067	0.163729	-0.014	0.870238	0.134	0.000452176
IGFBP2.2570.72.5	IGFBP2	IGFBP-2	Insulin-like growth factor-binding protein 2	-0.129	0.00418608	0.012	0.859888	0.19	7.26698e-06	0.188	3.10864e-07	0.058	0.265418	0.166	0.000121993	0.139	0.000815879	0.034	0.667953	0.132	0.000588347
IGFBP2.8469.41.3	IGFBP2	IGFBP-2	Insulin-like growth factor-binding protein 2	-0.05	0.294118	-0.045	0.403558	0.066	0.144887	0.15	6.03263e-05	0.126	0.00968398	0.038	0.431813	0.104	0.0174556	0.111	0.079972	0.096	0.0148731
IGFBP2.8819.3.3	IGFBP2	IGFBP-2	Insulin-like growth factor-binding protein 2	-0.066	0.156931	0.012	0.866298	0.178	2.55307e-05	0.188	3.55152e-07	0.071	0.167876	0.174	4.925e-05	0.162	6.40119e-05	0.067	0.325068	0.153	5.59883e-05
IGFBP3.2571.12.3	IGFBP3	IGFBP-3	Insulin-like growth factor-binding protein 3	-0.145	0.0011207	-0.11	0.011346	0.026	0.596815	0.075	0.0593907	0.045	0.40151	-0.03	0.544079	-0.004	0.953771	0.002	0.9809	-0.043	0.312388
Igfbp3.7670.4.3	Igfbp3	IBP3_MOUSE	Insulin-like growth factor-binding protein 3_MOUSE	-0.179	5.09739e-05	0.016	0.816705	0.154	0.000304838	0.176	2.02005e-06	0.061	0.238737	0.125	0.00439748	0.109	0.0119191	0.027	0.732534	0.099	0.0118249
Igfbp3.7670.68.3	Igfbp3	IBP3_MOUSE	Insulin-like growth factor-binding protein 3_MOUSE	-0.132	0.003234	0.036	0.522854	0.209	7.39869e-07	0.156	3.16089e-05	0.001	0.995429	0.177	3.79558e-05	0.078	0.0930338	-0.041	0.580671	0.121	0.00172919
IGFBP4.2950.57.2	IGFBP4	IGFBP-4	Insulin-like growth factor-binding protein 4	-0.117	0.00965068	-0.092	0.0442057	-0.028	0.559663	-0.031	0.465956	-0.017	0.788984	-0.091	0.0424254	-0.119	0.00506919	-0.072	0.278015	-0.114	0.00315368
IGFBP5.2685.21.2	IGFBP5	IGFBP-5	Insulin-like growth factor-binding protein 5	-0.142	0.00144938	0.006	0.93147	0.107	0.0141171	0.132	0.000467462	0.109	0.0275392	0.09	0.0463108	0.114	0.00801374	0.09	0.161473	0.123	0.00138107
IGFBP6.14088.38.3	IGFBP6	IGFBP-6	Insulin-like growth factor-binding protein 6	-0.256	2.40458e-09	-0.03	0.606026	0.142	0.000930756	0.168	5.95337e-06	0.07	0.172754	0.082	0.0711832	0.068	0.154435	0.013	0.885841	0.09	0.0225671
IGFBP6.2686.67.2	IGFBP6	IGFBP-6	Insulin-like growth factor-binding protein 6	-0.243	1.6804e-08	0	0.997983	0.19	7.11337e-06	0.209	1.23537e-08	0.086	0.0892087	0.141	0.00119491	0.121	0.0045258	0.033	0.680168	0.101	0.0100808
IGFBP7.3320.49.2	IGFBP7	IGFBP-7	Insulin-like growth factor-binding protein 7	0.001	0.990647	0.013	0.851024	0.073	0.103884	-0.018	0.683859	-0.104	0.0367108	0.098	0.0292269	-0.015	0.804851	-0.096	0.134821	0.103	0.00849611
IGFBPL1.7815.49.3	IGFBPL1	IBPL1	Insulin-like growth factor-binding protein-like 1	-0.201	4.32865e-06	0.123	0.00362486	0.275	2.58051e-11	0.308	1.09795e-17	0.191	5.51487e-05	0.214	4.30883e-07	0.243	1.86626e-10	0.137	0.0270195	0.183	9.08814e-07
IGFL1.6386.4.3	IGFL1	IGFL1	Insulin growth factor-like family member 1	0.125	0.00548654	0.219	2.72556e-08	0.119	0.00618272	0.047	0.254127	-0.057	0.279023	0.182	2.34398e-05	0.11	0.0104748	-0.03	0.711717	0.201	5.29583e-08
IGFL3.6961.14.3	IGFL3	IGFL3	Insulin growth factor-like family member 3	0.122	0.00658601	0.062	0.218841	-0.049	0.287576	-0.101	0.00856871	-0.093	0.0619694	0.02	0.694843	-0.026	0.649555	-0.031	0.699404	0.041	0.33
IGFL4.6353.60.3	IGFL4	IGFL4	Insulin growth factor-like family member 4	0.112	0.0131318	0.232	3.83824e-09	0.144	0.000801626	0.055	0.177648	-0.053	0.324971	0.216	3.68078e-07	0.132	0.00163426	-0.017	0.844318	0.218	3.45644e-09
IGFLR1.7244.16.3	IGFLR1	TM149	IGF-like family receptor 1	0.188	1.99979e-05	0.167	3.60049e-05	0.134	0.0018213	0.039	0.344917	0.062	0.234031	0.152	0.000453628	0.1	0.0228541	0.079	0.230402	0.086	0.0302414
IGHA1.IGHA2.11089.7.3	IGHA1 IGHA2	IgA	Immunoglobulin A	0.001	0.980804	0.072	0.132861	0.123	0.00436705	0.069	0.0817374	-0.059	0.264331	0.121	0.00570377	0.054	0.278786	-0.066	0.333045	0.133	0.000554583
IGHA1.IGHA2.8487.62.3	IGHA1 IGHA2	IgA	Immunoglobulin A	-0.003	0.956502	0.046	0.390077	0.101	0.0214456	0.083	0.0337501	-0.041	0.458911	0.094	0.0368384	0.058	0.244401	-0.052	0.461355	0.129	0.000810809
IGHD..IGK@.IGL@.4916.2.1	IGHD IGK@ IGL@	IgD	Immunoglobulin D	-0.017	0.754368	0.063	0.205504	0.092	0.0370441	-0.017	0.700794	-0.055	0.294134	0.061	0.187568	-0.056	0.259385	-0.089	0.168611	0.028	0.532721
IGHE.IGK@.IGL@.4135.84.2	IGHE IGK@ IGL@	IgE	Immunoglobulin E	-0.15	0.000743178	0.076	0.112018	0.136	0.00152752	0.16	1.71348e-05	0.035	0.534555	0.082	0.0721759	0.042	0.423356	-0.031	0.702912	0.134	0.000486189
IGHG1.IGHG2.IGHG3.IGHG4.IGK@.IGL@.2744.57.2	IGHG1 IGHG2 IGHG3 IGHG4 IGK@ IGL@	IgG	Immunoglobulin G	0.1	0.0278359	0.154	0.000169752	0.051	0.266315	0.005	0.926028	-0.062	0.233644	0.118	0.00743566	0.079	0.0880816	-0.026	0.74718	0.164	1.31975e-05
IGHG1.IGHG2.IGHG3.IGHG4.IGK@.IGL@.3700.15.4	IGHG1 IGHG2 IGHG3 IGHG4 IGK@ IGL@	IgG	Immunoglobulin G	0.131	0.00361131	0.196	8.75218e-07	0.095	0.0310135	0.029	0.492874	-0.04	0.468174	0.157	0.00029333	0.096	0.0308949	-0.012	0.891313	0.182	1.08013e-06
IGHG1.IGHG2.IGHG3.IGHG4.IGK@.IGL@.5059.8.3	IGHG1 IGHG2 IGHG3 IGHG4 IGK@ IGL@	IgG	Immunoglobulin G	0.12	0.00771926	0.188	2.6179e-06	0.082	0.0648426	0.035	0.408452	-0.031	0.584087	0.143	0.00103571	0.1	0.0245148	-0.003	0.975734	0.195	1.56707e-07
IGHG1.IGHG2.IGHG3.IGHG4.IGK@.IGL@.5071.3.3	IGHG1 IGHG2 IGHG3 IGHG4 IGK@ IGL@	IgG	Immunoglobulin G	0.115	0.0107938	0.21	1.17872e-07	0.117	0.00702254	0.048	0.236904	-0.034	0.548266	0.177	3.85867e-05	0.11	0.010639	-0.009	0.922544	0.208	1.94716e-08
IGHG1.IGHG2.IGHG3.IGHG4.IGK@.IGL@.5073.30.2	IGHG1 IGHG2 IGHG3 IGHG4 IGK@ IGL@	IgG	Immunoglobulin G	0.139	0.00182445	0.204	2.58265e-07	0.085	0.056162	0.027	0.529819	-0.031	0.584497	0.155	0.000349452	0.106	0.0154795	0.005	0.960726	0.208	1.80272e-08
IGHG1.IGHG2.IGHG3.IGHG4.IGK@.IGL@.5118.74.2	IGHG1 IGHG2 IGHG3 IGHG4 IGK@ IGL@	IgG	Immunoglobulin G	0.03	0.546718	0.168	3.48363e-05	0.118	0.00631581	0.074	0.061287	-0.015	0.803949	0.169	9.06005e-05	0.116	0.00668736	0.001	0.991237	0.166	1.12983e-05
IGHM.IGJ.IGK@.IGL@.3069.52.3	IGHM IGJ IGK@ IGL@	IgM	Immunoglobulin M	0.172	9.69893e-05	0.079	0.0923643	-0.004	0.948409	-0.039	0.352897	0.008	0.90973	-0.007	0.902003	-0.02	0.742016	0.014	0.872633	0.045	0.283004
IGJ.8362.102.3	IGJ	IgJ	Immunoglobulin J chain	0.054	0.256845	0.037	0.5165	-0.051	0.271499	-0.044	0.286602	-0.04	0.470998	-0.014	0.783284	-0.004	0.954212	-0.01	0.908832	0.041	0.3307
IGLL1.6485.59.3	IGLL1	IGLL1	Immunoglobulin lambda-like polypeptide 1	0.023	0.657739	0.053	0.303699	0.035	0.467582	-0.006	0.892741	-0.078	0.123225	0.082	0.0710308	0.013	0.844322	-0.047	0.515475	0.106	0.00662473
IGLON5.6478.2.3	IGLON5	IGLO5	IgLON family member 5	-0.171	0.000109465	-0.168	3.36436e-05	-0.037	0.432285	0.033	0.426766	0.073	0.150915	-0.15	0.000516538	-0.097	0.0280473	-0.021	0.804011	-0.125	0.00113839
IGSF11.10700.10.3	IGSF11	IGS11	Immunoglobulin superfamily member 11	0.107	0.0181399	0	0.997983	-0.1	0.022124	-0.134	0.000369884	-0.132	0.00661464	-0.025	0.612996	-0.065	0.176731	-0.069	0.307559	0.007	0.901303
IGSF11.9279.7.3	IGSF11	IGS11	Immunoglobulin superfamily member 11	-0.081	0.0819065	-0.162	6.93488e-05	-0.124	0.00420942	-0.031	0.469045	0.076	0.132458	-0.154	0.000389427	-0.031	0.575365	0.063	0.357438	-0.201	5.51409e-08
IGSF3.9715.15.3	IGSF3	IGSF3	Immunoglobulin superfamily member 3	-0.116	0.0103654	-0.099	0.0271572	-0.091	0.038769	0.025	0.558465	0.125	0.0100846	-0.141	0.00121921	-0.01	0.885957	0.096	0.130467	-0.109	0.00521705
IGSF8.6984.6.3	IGSF8	IGSF8	Immunoglobulin superfamily member 8	-0.036	0.466626	-0.2	4.61404e-07	-0.227	7.23002e-08	-0.097	0.0117518	0.097	0.0502495	-0.268	1.39493e-10	-0.091	0.0429367	0.089	0.169545	-0.243	4.30695e-11
IGSF9.10518.14.3	IGSF9	TUTLA	Protein turtle homolog A	-0.05	0.294918	0.048	0.371201	0.069	0.125558	-0.004	0.928098	-0.096	0.053289	0.097	0.0313551	-0.009	0.897492	-0.084	0.196875	0.094	0.0168438
IGSF9B.9060.27.3	IGSF9B	TUTLB	Protein turtle homolog B	-0.046	0.345442	-0.089	0.0524327	-0.086	0.0532053	-0.025	0.565562	0.049	0.362156	-0.133	0.00233918	-0.064	0.183779	0.017	0.840727	-0.115	0.00297279
IK.7207.4.3	IK	RED	Protein Red	0.009	0.876648	-0.032	0.580879	-0.008	0.882345	0.039	0.344979	0.041	0.464056	-0.007	0.904204	0.039	0.468097	0.047	0.513325	0.057	0.161991
IL10.13723.6.3	IL10	IL-10	Interleukin-10	0.144	0.00122277	0.058	0.250118	0.057	0.217272	0.07	0.0792664	0.075	0.141993	0.061	0.193882	0.079	0.0901079	0.081	0.214308	0.047	0.266579
IL10.2773.50.2	IL10	IL-10	Interleukin-10	0.035	0.478652	0.036	0.525284	0.112	0.00973875	0.081	0.0396858	0.014	0.825689	0.11	0.0135738	0.062	0.198971	-0.003	0.978821	0.074	0.0655091
IL10RA.10344.334.3	IL10RA	IL-10 Ra	Interleukin-10 receptor subunit alpha	0.054	0.261447	0.06	0.235049	0.029	0.554774	0.026	0.540668	0.048	0.371878	0.053	0.26368	0.046	0.378924	0.07	0.299407	0.087	0.0268298
IL10RA.8104.21.3	IL10RA	IL-10 Ra	Interleukin-10 receptor subunit alpha	-0.135	0.00252082	-0.042	0.450313	0.039	0.409635	0.106	0.00584002	0.085	0.0917126	-0.029	0.550533	0.024	0.689878	0.019	0.825347	0.027	0.550551
IL10RA.9768.5.3	IL10RA	IL-10 Ra	Interleukin-10 receptor subunit alpha	0.041	0.396506	0.015	0.8285	0.066	0.147021	0.007	0.881856	-0.057	0.276881	0.057	0.226714	-0.01	0.878002	-0.062	0.3608	-0.009	0.851074
IL10RB.2631.50.2	IL10RB	IL-10 Rb	Interleukin-10 receptor subunit beta	0.022	0.671271	0.001	0.991122	-0.011	0.832149	0.007	0.889228	0.025	0.669023	-0.025	0.61369	0.01	0.886108	0.014	0.873387	-0.026	0.560608
IL11.4493.92.1	IL11	IL-11	Interleukin-11	-0.016	0.766373	0.09	0.0485521	0.217	2.72601e-07	0.115	0.00258042	-0.002	0.984098	0.19	9.772e-06	0.051	0.315803	-0.043	0.558681	0.154	5.24143e-05
Il11.8460.2.3	Il11	IL11_MOUSE	Interleukin-11_MOUSE	-0.024	0.642505	-0.022	0.730295	0.139	0.00126591	0.109	0.00443291	0.057	0.283716	0.076	0.094663	0.01	0.88367	-0.001	0.991954	0.077	0.0544768
IL11RA.3814.63.1	IL11RA	IL-11 RA	Interleukin-11 receptor subunit alpha	-0.169	0.00012907	-0.116	0.0072733	-0.034	0.482918	0.097	0.01212	0.143	0.00326209	-0.091	0.0429919	0.055	0.269862	0.108	0.089207	-0.074	0.06273
IL12A.IL12B.10367.26.3	IL12A IL12B	IL-12	Interleukin-12	-0.064	0.169499	-0.004	0.961387	0.018	0.717905	0.002	0.959619	-0.039	0.485814	0.017	0.729513	-0.015	0.805676	-0.053	0.445905	-0.021	0.645508
IL12A.IL12B.10367.62.3	IL12A IL12B	IL-12	Interleukin-12	-0.144	0.00122029	0.056	0.276978	0.194	4.7337e-06	0.18	1.05449e-06	0.057	0.280716	0.164	0.000139128	0.089	0.0491559	0.012	0.890214	0.125	0.00117198
IL12A.IL12B.2455.17.4	IL12A IL12B	IL-12	Interleukin-12	0.079	0.0903756	-0.031	0.59846	-0.128	0.00290106	-0.08	0.0415496	-0.019	0.748472	-0.097	0.0302314	-0.033	0.550338	0.013	0.884651	-0.006	0.903568
IL12B.13733.5.3	IL12B	IL-12 p40	Interleukin-12 subunit beta	0.414	3.30046e-25	0.097	0.0316921	-0.155	0.000290469	-0.264	2.34861e-13	-0.18	0.000156747	-0.034	0.490323	-0.101	0.0217885	-0.083	0.204395	-0.051	0.218001
IL12B.IL23A.10365.132.3	IL12B IL23A	IL-23	Interleukin-23	0.432	1.82085e-27	0.074	0.124887	-0.201	2.02081e-06	-0.302	3.57709e-17	-0.207	1.58917e-05	-0.081	0.0756421	-0.135	0.0011806	-0.105	0.0963403	-0.092	0.0198473
IL12B.IL23A.4494.63.2	IL12B IL23A	IL-23	Interleukin-23	-0.019	0.719412	-0.01	0.883322	0.056	0.227278	0.008	0.869901	-0.046	0.394929	0.075	0.10173	0.01	0.88367	-0.029	0.721595	0.065	0.106666
IL12RB1.13706.12.3	IL12RB1	IL-12 Rb1	Interleukin-12 receptor subunit beta-1	0.054	0.254415	0.006	0.933714	0	0.992877	-0.063	0.114261	-0.112	0.0230072	0.021	0.680554	-0.055	0.27376	-0.104	0.101892	-0.05	0.236066
IL12RB1.2632.5.2	IL12RB1	IL-12 Rb1	Interleukin-12 receptor subunit beta-1	0.201	4.28512e-06	0.042	0.444043	-0.113	0.00950451	-0.22	1.54996e-09	-0.191	5.91264e-05	0.025	0.616857	-0.042	0.425022	-0.072	0.284121	-0.026	0.557723
IL12RB2.3815.14.1	IL12RB2	IL-12 RB2	Interleukin-12 receptor subunit beta-2	-0.075	0.107615	-0.033	0.560954	0.047	0.31752	0.13	0.000615884	0.133	0.00619819	-0.002	0.966805	0.086	0.0585271	0.103	0.103969	-0.012	0.799527
IL13.14085.28.3	IL13	IL-13	Interleukin-13	0.091	0.0476825	0.019	0.777265	0.046	0.323288	-0.031	0.468399	0.024	0.678177	0.019	0.710405	-0.052	0.303233	-0.005	0.955225	-0.05	0.234761
IL13.3072.4.2	IL13	IL-13	Interleukin-13	0.076	0.100929	-0.016	0.812889	-0.063	0.166982	-0.076	0.0551234	-0.08	0.112002	-0.017	0.742516	-0.025	0.66507	-0.04	0.595028	0.004	0.938124
Il13.7671.58.3	Il13	IL13_MOUSE	Interleukin-13_MOUSE	-0.135	0.00252703	0.059	0.24757	0.202	1.80063e-06	0.165	9.84988e-06	0.03	0.588866	0.14	0.00123305	0.055	0.27394	-0.038	0.617044	0.142	0.000203086
IL13RA1.2633.52.2	IL13RA1	IL-13 Ra1	Interleukin-13 receptor subunit alpha-1	-0.184	3.11122e-05	0.048	0.376677	0.247	3.16932e-09	0.269	8.44485e-14	0.141	0.00379033	0.182	2.24407e-05	0.154	0.000155778	0.071	0.293182	0.164	1.31772e-05
IL15.10795.32.3	IL15	IL-15	Interleukin-15	0.1	0.0287348	0.136	0.00107966	0.028	0.567096	-0.049	0.229222	-0.109	0.0272499	0.101	0.0247158	0.015	0.804702	-0.063	0.355355	0.118	0.00239334
IL15RA.14054.17.3	IL15RA	IL-15 Ra	Interleukin-15 receptor subunit alpha	0.095	0.0369498	-0.01	0.882759	0.011	0.832149	-0.097	0.01212	-0.088	0.0775626	0.013	0.8037	-0.079	0.0881801	-0.095	0.138384	-0.062	0.127537
IL15RA.3445.53.2	IL15RA	IL-15 Ra	Interleukin-15 receptor subunit alpha	0.149	0.000801401	-0.007	0.923728	-0.073	0.102598	-0.134	0.0003983	-0.117	0.0167793	-0.039	0.424823	-0.093	0.0390359	-0.091	0.15808	-0.067	0.0992988
IL16.2774.10.3	IL16	IL-16	Interleukin-16	0.187	2.04843e-05	0.054	0.293165	-0.078	0.079661	-0.147	8.94227e-05	-0.118	0.0159505	-0.017	0.738936	-0.082	0.0725934	-0.062	0.363566	0.008	0.868476
Il16.7672.7.3	Il16	IL16_MOUSE	Pro-interleukin-16_MOUSE	-0.025	0.63364	-0.135	0.00120743	-0.159	0.000191787	-0.081	0.0385909	-0.004	0.95482	-0.161	0.000198099	-0.055	0.2731	0.002	0.984616	-0.137	0.000359715
IL17A.13718.1.3	IL17A	IL-17	Interleukin-17A	-0.059	0.207307	0.081	0.0859654	0.184	1.36527e-05	0.082	0.0365019	-0.009	0.886512	0.171	7.26363e-05	0.029	0.619056	-0.034	0.661473	0.101	0.0100295
IL17A.3498.53.2	IL17A	IL-17	Interleukin-17A	-0.095	0.0385458	-0.001	0.994381	0.134	0.00193119	0.052	0.206015	-0.025	0.656585	0.1	0.0247597	-0.023	0.706289	-0.06	0.381426	0.091	0.0205245
IL17A.9170.24.3	IL17A	IL-17	Interleukin-17A	-0.042	0.384662	0.014	0.832333	0.062	0.174106	0.032	0.452263	-0.04	0.468523	0.068	0.138488	0.015	0.813675	-0.044	0.54427	0.027	0.543458
IL17B.14022.17.3	IL17B	IL-17B	Interleukin-17B	-0.035	0.487788	0.018	0.789115	-0.01	0.845371	-0.054	0.181503	-0.002	0.977191	0.004	0.935821	-0.008	0.904593	0.01	0.913098	-0.06	0.13923
IL17B.3499.77.2	IL17B	IL-17B	Interleukin-17B	-0.05	0.292645	0.016	0.807535	0.005	0.930916	-0.05	0.2217	-0.018	0.767678	0.011	0.834042	-0.022	0.715009	-0.015	0.862406	-0.062	0.126472
IL17C.9255.5.3	IL17C	IL-17C	Interleukin-17C	-0.056	0.233495	0.074	0.120517	0.191	6.99935e-06	0.208	1.4285e-08	0.12	0.0140255	0.167	0.000108765	0.148	0.000329639	0.097	0.127232	0.141	0.000210971
IL17D.4136.40.2	IL17D	IL-17D	Interleukin-17D	0.075	0.104607	0.081	0.0839723	-0.005	0.922575	-0.111	0.00360123	-0.067	0.192047	0.049	0.308197	-0.014	0.826121	-0.012	0.899238	-0.025	0.572046
IL17F.14026.24.3	IL17F	IL-17F	Interleukin-17F	0.113	0.012543	-0.009	0.901367	-0.088	0.0468539	-0.06	0.133939	-0.035	0.534424	-0.025	0.614031	0.019	0.761524	0.018	0.832364	0.016	0.728854
IL17F.2775.54.2	IL17F	IL-17F	Interleukin-17F	-0.077	0.0990335	-0.129	0.00215394	-0.064	0.158458	-0.002	0.962634	0.024	0.67827	-0.085	0.059891	-0.019	0.756114	0.008	0.934256	-0.056	0.171694
IL17RA.2992.59.2	IL17RA	IL-17 sR	Interleukin-17 receptor A	-0.062	0.188334	-0.057	0.262172	0.115	0.00823388	0.167	6.89235e-06	0.133	0.00629694	0.044	0.359537	0.077	0.095484	0.069	0.307581	0.053	0.202638
IL17RB.5084.154.3	IL17RB	IL-17B R	Interleukin-17 receptor B	-0.103	0.0227548	-0.056	0.270704	-0.057	0.210711	0.009	0.845405	0.071	0.168841	-0.101	0.0244197	-0.022	0.712801	0.045	0.538653	-0.037	0.383975
IL17RB.6262.14.3	IL17RB	IL-17B R	Interleukin-17 receptor B	0.013	0.811351	0.096	0.0323272	0.126	0.00351796	0.004	0.936993	-0.13	0.00775282	0.121	0.00566168	-0.021	0.728468	-0.144	0.0194331	0.093	0.0185157
IL17RC.5468.67.3	IL17RC	IL-17 RC	Interleukin-17 receptor C	-0.054	0.258576	0.008	0.912043	0.097	0.0265916	0.097	0.0118747	0.105	0.0330868	0.053	0.261498	0.054	0.284568	0.066	0.335846	0	0.998293
IL17RD.3376.49.2	IL17RD	IL-17 RD	Interleukin-17 receptor D	-0.131	0.00347197	-0.043	0.431622	0.129	0.00279977	0.212	7.39811e-09	0.155	0.00131937	0.047	0.324598	0.107	0.0138823	0.084	0.196875	0.1	0.0108102
IL18.5661.15.3	IL18	IL-18	Interleukin-18	0.065	0.165818	0.084	0.0712464	0.177	3.19843e-05	0.178	1.41655e-06	0.128	0.00867128	0.14	0.00134115	0.135	0.00118149	0.093	0.14703	0.108	0.00574742
IL18BP.3073.51.2	IL18BP	IL-18 BPa	Interleukin-18-binding protein	0.203	3.38467e-06	0.064	0.197685	-0.041	0.390287	-0.073	0.0638318	-0.004	0.963471	-0.003	0.958495	0.006	0.92817	0.027	0.735084	-0.002	0.965219
IL18R1.14079.14.3	IL18R1	IL-18 Ra	Interleukin-18 receptor 1	-0.067	0.149455	0.011	0.866481	0.083	0.0629844	0.195	1.08695e-07	0.185	0.000105752	0.039	0.418239	0.166	3.97644e-05	0.162	0.0048095	0.078	0.0511789
IL18R1.3446.7.2	IL18R1	IL-18 Ra	Interleukin-18 receptor 1	-0.043	0.379677	-0.012	0.864169	0.04	0.396281	0.13	0.000571132	0.157	0.00112855	0.004	0.943893	0.121	0.004427	0.147	0.0159554	0.015	0.757865
IL18RAP.10457.3.3	IL18RAP	IL-18 Rb	Interleukin-18 receptor accessory protein	0.107	0.0185309	0.088	0.0549262	0.019	0.712439	-0.032	0.446031	-0.001	0.988143	0.044	0.357609	0.025	0.677293	0.028	0.725739	0.052	0.208006
IL18RAP.2993.1.2	IL18RAP	IL-18 Rb	Interleukin-18 receptor accessory protein	-0.139	0.00185577	-0.032	0.577737	0.09	0.0419263	0.059	0.141376	0.004	0.966104	0.085	0.0616106	0.041	0.43655	-0.006	0.946385	0.045	0.282883
IL19.3035.80.2	IL19	IL-19	Interleukin-19	-0.132	0.00334573	0.068	0.162177	0.161	0.00015801	0.135	0.000367067	-0.007	0.922996	0.13	0.00296042	0.055	0.270261	-0.052	0.459228	0.104	0.00743768
Il19.7673.46.3	Il19	IL19_MOUSE	Interleukin-19_MOUSE	0.236	4.67279e-08	0.07	0.147171	-0.205	1.10039e-06	-0.267	1.21366e-13	-0.127	0.00925851	-0.056	0.237176	-0.05	0.325496	0.014	0.868633	-0.076	0.055518
IL1A.4851.25.1	IL1A	IL-1a	Interleukin-1 alpha	-0.17	0.000124181	-0.108	0.013658	0.01	0.857369	0.099	0.0103214	0.111	0.0240978	-0.062	0.179901	0.002	0.975252	0.046	0.529981	-0.053	0.198936
IL1B.3037.62.1	IL1B	IL-1b	Interleukin-1 beta	-0.016	0.760724	-0.045	0.403558	0.027	0.578	0.068	0.0864788	0.078	0.124613	0.006	0.911486	0.049	0.344475	0.056	0.417173	0.012	0.804576
IL1R1.2991.9.2	IL1R1	IL-1 sRI	Interleukin-1 receptor type 1	-0.194	9.82366e-06	0.005	0.952883	0.22	1.80913e-07	0.271	5.8065e-14	0.204	2.15606e-05	0.144	0.000917613	0.162	6.56594e-05	0.136	0.0287392	0.097	0.0132814
IL1R2.14133.93.3	IL1R2	IL-1 sRII	Interleukin-1 receptor type 2	-0.053	0.265282	0.064	0.195756	0.208	8.53488e-07	0.192	1.8497e-07	0.06	0.250405	0.161	0.000193687	0.107	0.0143289	0.001	0.98753	0.149	8.52156e-05
IL1R2.5666.64.3	IL1R2	IL-1 sRII	Interleukin-1 receptor type 2	-0.12	0.0078073	-0.046	0.397801	0.083	0.0629844	0.058	0.152291	0.02	0.733622	0.071	0.124747	0.027	0.639001	-0.002	0.980758	0.015	0.755285
IL1RAP.14048.7.3	IL1RAP	IL-1 R AcP	Interleukin-1 Receptor accessory protein	0.01	0.856606	0.027	0.651419	0.013	0.803717	0.08	0.042625	0.114	0.0198625	-0.004	0.945832	0.063	0.196862	0.098	0.122606	-0.016	0.728106
IL1RAP.2630.12.2	IL1RAP	IL-1 R AcP	Interleukin-1 Receptor accessory protein	0.001	0.989815	0.085	0.065526	0.062	0.173947	0.052	0.198969	0.037	0.502386	0.078	0.0868181	0.08	0.0845345	0.047	0.517698	-0.004	0.942698
IL1RAPL2.5082.51.3	IL1RAPL2	IL-1 sR9	X-linked interleukin-1 receptor accessory protein-like 2	-0.003	0.955204	-0.159	9.94292e-05	-0.052	0.262494	0.003	0.956184	0.054	0.308517	-0.09	0.0454873	-0.052	0.297535	0.025	0.756727	-0.109	0.00495974
IL1RL1.4234.8.2	IL1RL1	IL-1 R4	Interleukin-1 receptor-like 1	-0.068	0.14697	-0.018	0.781228	0.048	0.308253	0.08	0.0416383	0.104	0.0369651	0.013	0.804774	0.068	0.152913	0.088	0.172533	0.038	0.370806
IL1RL2.2994.71.2	IL1RL2	IL-1Rrp2	Interleukin-1 receptor-like 2	-0.125	0.00531187	-0.105	0.0167268	-0.081	0.0706996	0.071	0.0722926	0.154	0.00147945	-0.126	0.00418296	0.039	0.473796	0.123	0.0485646	-0.085	0.0319913
IL1RN.5353.89.2	IL1RN	IL-1Ra	Interleukin-1 receptor antagonist protein	0.213	1.11342e-06	0.13	0.00206059	0.101	0.0207035	0.087	0.0259058	0.073	0.150319	0.14	0.00131653	0.169	2.87076e-05	0.104	0.0989235	0.195	1.48518e-07
IL2.3070.1.2	IL2	IL-2	Interleukin-2	0.073	0.117645	0.055	0.289542	0.021	0.672239	-0.11	0.0041558	-0.131	0.00711135	0.053	0.266058	-0.078	0.0915764	-0.109	0.0851333	-0.052	0.213256
IL20.4138.25.2	IL20	IL-20	Interleukin-20	-0.107	0.0182033	-0.062	0.21998	0.038	0.419385	0.001	0.980222	-0.021	0.71706	0.013	0.8037	-0.061	0.215094	-0.059	0.387784	-0.041	0.33
IL20RA.5085.18.3	IL20RA	IL-20 Ra	Interleukin-20 receptor subunit alpha	-0.187	2.04843e-05	-0.148	0.00032226	-0.083	0.0620935	0.044	0.288866	0.095	0.0556527	-0.173	5.48823e-05	-0.061	0.209712	0.031	0.698874	-0.089	0.0231869
IL20RB.13435.31.3	IL20RB	IL-20 Rb	Interleukin-20 receptor subunit beta	-0.294	4.028e-12	-0.07	0.146996	0.182	1.70464e-05	0.267	1.27718e-13	0.198	3.36689e-05	0.034	0.483305	0.075	0.110864	0.072	0.277791	0.004	0.934206
IL21.7124.18.3	IL21	IL-21	Interleukin-21	0.068	0.145336	0.061	0.22439	0.043	0.363852	0.047	0.252198	0.045	0.40635	0.054	0.248944	0.085	0.0604717	0.065	0.342488	0.047	0.265964
IL21R.9366.54.3	IL21R	IL-21 sR	Interleukin-21 receptor	0.099	0.0291035	0.071	0.143481	0.05	0.277824	0.079	0.0443559	0.045	0.410425	0.059	0.203065	0.1	0.0235142	0.053	0.452612	0.076	0.0554647
IL22.13742.66.3	IL22	IL-22	Interleukin-22	0.056	0.240764	0.057	0.266396	0.012	0.816171	0.034	0.415399	0.019	0.753939	0.043	0.378449	0.047	0.365225	0.045	0.535981	0.109	0.00524497
IL22.2778.10.2	IL22	IL-22	Interleukin-22	-0.122	0.00688616	-0.117	0.00661345	-0.085	0.0549872	0.053	0.189443	0.122	0.0123605	-0.117	0.00773393	0.018	0.76685	0.107	0.0915499	0.006	0.905266
IL22RA1.3620.67.2	IL22RA1	IL22RA1	Interleukin-22 receptor subunit alpha-1	0.047	0.327798	-0.163	5.70173e-05	-0.266	1.37223e-10	-0.109	0.00454069	0.066	0.205909	-0.258	6.39084e-10	-0.053	0.291036	0.089	0.165307	-0.174	3.51645e-06
IL22RA1.9603.9.3	IL22RA1	IL22RA1	Interleukin-22 receptor subunit alpha-1	-0.075	0.104292	0.041	0.451972	0.112	0.0100269	0.12	0.00168226	0.071	0.165861	0.091	0.0424254	0.083	0.0706324	0.046	0.524267	0.09	0.022715
IL22RA2.5087.5.3	IL22RA2	IL-22BP	Interleukin-22 receptor subunit alpha-2	0.227	1.6846e-07	0.044	0.412184	-0.009	0.860731	-0.042	0.30995	-0.051	0.341122	0.059	0.210406	0.029	0.617004	-0.002	0.980758	0.117	0.00258066
IL22RA2.9456.34.3	IL22RA2	IL-22BP	Interleukin-22 receptor subunit alpha-2	0.225	2.29698e-07	0.072	0.134399	0.046	0.328004	-0.069	0.0845249	-0.09	0.0702036	0.099	0.0269239	-0.011	0.869321	-0.057	0.406555	0.068	0.0918016
IL23R.5088.175.3	IL23R	IL-23 R	Interleukin-23 receptor	0.043	0.381238	0.005	0.944512	0.006	0.903875	0.045	0.27997	0.01	0.875652	0.033	0.499139	0.077	0.0984404	0.036	0.641884	0.104	0.00752866
IL24.3321.2.2	IL24	IL24	Interleukin-24	-0.072	0.119446	0.039	0.478529	0.149	0.000490828	0.111	0.00358113	-0.027	0.640346	0.132	0.00253095	0.03	0.596462	-0.064	0.349956	0.089	0.0238817
IL25.4137.57.2	IL25	IL-17E	Interleukin-25	-0.078	0.0923174	0.001	0.986446	0.138	0.00135576	0.066	0.0962745	-0.026	0.643359	0.12	0.00627365	0.006	0.927504	-0.06	0.3809	0.046	0.272517
IL27.EBI3.2829.19.2	IL27 EBI3	IL-27	Interleukin-27	-0.012	0.820821	0.026	0.669343	0.077	0.0856596	0.107	0.00527054	0.044	0.422686	0.049	0.301773	0.041	0.447474	0.014	0.870238	0.04	0.35243
IL27RA.5132.71.3	IL27RA	TCCR	Interleukin-27 receptor subunit alpha	-0.071	0.129899	-0.141	0.000673882	-0.165	0.000107284	-0.062	0.119252	0.046	0.397896	-0.215	4.03691e-07	-0.103	0.0183409	0.014	0.870238	-0.082	0.0387552
IL2RA.3151.6.1	IL2RA	IL-2 sRa	Interleukin-2 receptor subunit alpha	0.11	0.0155207	-0.002	0.975404	-0.163	0.000134372	-0.177	1.71534e-06	-0.127	0.00928664	-0.085	0.0616728	-0.081	0.0800034	-0.059	0.387784	-0.088	0.0252213
IL2RB.9343.16.3	IL2RB	IL-2 sRb	Interleukin-2 receptor subunit beta	0.168	0.000154933	0.127	0.00272193	0.149	0.000490829	-0.018	0.67564	-0.119	0.0154896	0.165	0.000134993	0.008	0.910269	-0.123	0.0495081	0.08	0.0449743
IL2RG.2634.2.2	IL2RG	IL-2 sRg	Cytokine receptor common subunit gamma	-0.14	0.00174676	0.002	0.977253	0.22	1.80913e-07	0.265	2.01768e-13	0.163	0.000688753	0.16	0.000211252	0.175	1.42643e-05	0.104	0.0989235	0.153	5.89884e-05
IL3.4717.55.2	IL3	IL-3	Interleukin-3	0.103	0.0228349	-0.022	0.721574	-0.148	0.000558129	-0.093	0.0159808	-0.028	0.622621	-0.103	0.0217706	-0.037	0.504006	0.011	0.901051	-0.045	0.284535
Il3.7674.25.3	Il3	IL3_MOUSE	Interleukin-3_MOUSE	0.006	0.912511	0.03	0.61127	0.065	0.154616	0.076	0.0538495	0.037	0.512302	0.041	0.39507	0.016	0.800444	0.004	0.971215	0.067	0.0960583
IL31.10455.196.3	IL31	IL-31	Interleukin-31	-0.218	5.65443e-07	-0.056	0.271662	0.141	0.00102046	0.213	5.32049e-09	0.107	0.0299663	0.041	0.398995	0.065	0.181251	0.015	0.865192	0.118	0.00222768
IL31RA.8273.84.3	IL31RA	IL31R	Interleukin-31 receptor subunit alpha	0.241	2.17624e-08	-0.033	0.565263	-0.185	1.24738e-05	-0.292	4.05734e-16	-0.171	0.000352188	-0.029	0.550533	-0.06	0.217815	-0.027	0.736998	-0.112	0.00405584
IL32.7220.20.3	IL32	IL32	Interleukin-32	0.166	0.000184019	-0.058	0.25809	-0.1	0.0223645	-0.082	0.0371291	0.035	0.527508	-0.062	0.182731	0.002	0.981839	0.079	0.231158	-0.013	0.787044
IL32.9051.13.3	IL32	IL32	Interleukin-32	-0.226	1.81619e-07	-0.042	0.448023	0.213	4.52575e-07	0.202	3.77759e-08	0.101	0.0411762	0.13	0.00291273	0.078	0.0918987	0.021	0.797014	0.05	0.234362
IL33.12898.5.3	IL33	IL33	Interleukin-33	0.009	0.876329	0.059	0.247113	0.123	0.00463482	0.081	0.0382249	-0.026	0.642864	0.102	0.0221842	0.032	0.573659	-0.049	0.49201	0.077	0.0524822
IL34.4556.10.2	IL34	IL-34	Interleukin-34	0.026	0.616842	0.091	0.0470973	-0.001	0.981825	-0.103	0.00751735	-0.12	0.0140011	0.047	0.327395	-0.055	0.268403	-0.08	0.222899	-0.026	0.5539
IL36A.10928.7.3	IL36A	IL-1F6	Interleukin-36 alpha	0.128	0.00449526	0.018	0.777265	-0.082	0.0664808	-0.112	0.0034282	-0.091	0.0687249	-0.031	0.535168	-0.036	0.507993	-0.042	0.575996	-0.071	0.0750875
IL36A.14150.7.3	IL36A	IL-1F6	Interleukin-36 alpha	-0.121	0.00709995	0.107	0.0150846	0.199	2.43981e-06	0.108	0.00486978	0.011	0.866835	0.191	8.13695e-06	0.092	0.0412558	0	0.999831	0.105	0.00702651
IL36B.14149.9.3	IL36B	IL-1F8	Interleukin-36 beta	-0.014	0.789305	-0.073	0.127209	0.013	0.809443	0.037	0.381038	-0.009	0.892307	0	0.999609	0.001	0.983024	-0.023	0.772568	0.034	0.438127
IL36G.9117.4.3	IL36G	IL-1F9	Interleukin-36 gamma	-0.069	0.139231	0.028	0.637644	0.197	3.414e-06	0.166	8.26899e-06	0.128	0.00848688	0.135	0.00202065	0.081	0.077273	0.066	0.333178	0.084	0.0340657
IL37.2723.9.2	IL37	IL-1F7	Interleukin-37	0.038	0.446078	-0.075	0.114545	-0.056	0.226425	-0.051	0.208175	-0.028	0.617089	-0.03	0.545543	-0.006	0.92982	-0.002	0.980906	-0.029	0.513308
IL3RA.13744.37.3	IL3RA	IL-3 Ra	Interleukin-3 receptor subunit alpha	-0.091	0.0475841	-0.119	0.00521833	-0.057	0.218008	-0.053	0.196585	-0.012	0.850131	-0.075	0.102665	-0.057	0.24976	-0.017	0.837333	-0.097	0.013178
IL3RA.4490.65.2	IL3RA	IL-3 Ra	Interleukin-3 receptor subunit alpha	-0.104	0.0224874	0.002	0.980341	0.128	0.00297454	0.062	0.125175	-0.032	0.56825	0.12	0.00646954	0.022	0.721448	-0.044	0.543072	0.049	0.237975
IL4.13663.2.3	IL4	IL-4	Interleukin-4	0.002	0.978302	0.011	0.87015	0.06	0.19027	-0.002	0.961506	-0.093	0.0625322	0.076	0.0980102	-0.028	0.627291	-0.098	0.122606	0.029	0.51975
IL4.2906.55.3	IL4	IL-4	Interleukin-4	-0.012	0.830467	0.001	0.994033	0.037	0.433566	0.029	0.498671	-0.048	0.37309	0.048	0.313723	0.013	0.833333	-0.04	0.593707	0.059	0.152235
Il4.7675.16.3	Il4	IL4_MOUSE	Interleukin-4_MOUSE	-0.072	0.121487	-0.004	0.956117	0.166	0.000100587	0.098	0.0110847	0.02	0.731976	0.145	0.000864572	0.045	0.389007	-0.005	0.960957	0.079	0.0469557
IL4R.3055.54.2	IL4R	IL-4 sR	Interleukin-4 receptor subunit alpha	-0.108	0.0175047	0.07	0.146892	0.21	6.62756e-07	0.106	0.0059728	-0.045	0.407789	0.204	1.7206e-06	0.054	0.277664	-0.068	0.311529	0.138	0.000311523
IL5.11071.1.3	IL5	IL-5	Interleukin-5	-0.017	0.753637	0.06	0.238367	0.101	0.020542	0.054	0.182223	-0.039	0.477425	0.095	0.0335708	0.013	0.835966	-0.056	0.415505	0.078	0.0501745
IL5.3741.4.3	IL5	IL-5	Interleukin-5	0.126	0.00511574	-0.029	0.624973	-0.171	5.80717e-05	-0.104	0.00660288	-0.024	0.67708	-0.131	0.0025981	-0.043	0.420495	0.012	0.895013	-0.076	0.0585024
IL5RA.13686.2.3	IL5RA	IL-5 Ra	Interleukin-5 receptor subunit alpha	-0.079	0.0905917	0.135	0.00121731	0.118	0.00665434	0.127	0.000762885	0.025	0.665635	0.1	0.0257495	0.095	0.0332952	-0.002	0.984616	0.168	8.65879e-06
IL5RA.4491.4.2	IL5RA	IL-5 Ra	Interleukin-5 receptor subunit alpha	-0.097	0.0334703	0.127	0.00273676	0.134	0.00187465	0.167	6.70551e-06	0.051	0.344568	0.108	0.0155852	0.115	0.00720649	0.015	0.861508	0.186	6.23526e-07
IL6.2573.20.15	IL6	IL-6	Interleukin-6	0.119	0.00854608	0.06	0.232395	0.002	0.977795	-0.095	0.0144	-0.123	0.0119741	0.071	0.125079	-0.024	0.681779	-0.076	0.256315	0.028	0.531996
IL6.4673.13.2	IL6	IL-6	Interleukin-6	0.177	6.18407e-05	0.069	0.15885	0.019	0.711156	-0.102	0.00841914	-0.127	0.00946894	0.099	0.026342	-0.009	0.890045	-0.073	0.270993	0.034	0.433159
IL6R.4139.71.2	IL6R	IL-6 sRa	Interleukin-6 receptor subunit alpha	-0.005	0.936677	-0.015	0.820953	0.069	0.123838	0.064	0.107711	0.04	0.464629	0.008	0.876675	-0.012	0.857146	-0.017	0.844318	0.017	0.717229
IL6R.8092.29.3	IL6R	IL-6 sRa	Interleukin-6 receptor subunit alpha	-0.005	0.931851	-0.029	0.624127	0.059	0.198436	0.055	0.171407	0.045	0.406302	-0.004	0.933319	-0.021	0.727818	-0.011	0.901719	-0.003	0.957414
IL6ST.2620.4.2	IL6ST	gp130, soluble	Interleukin-6 receptor subunit beta	-0.106	0.0196231	-0.203	3.05892e-07	-0.202	1.77466e-06	-0.083	0.0333376	0.034	0.539115	-0.264	2.63208e-10	-0.132	0.00168284	-0.004	0.963314	-0.215	5.51817e-09
IL7.14049.17.3	IL7	IL-7	Interleukin-7	-0.312	1.03196e-13	-0.031	0.59846	0.138	0.00127691	0.116	0.0023061	-0.004	0.959971	0.084	0.0624216	0.017	0.776885	-0.059	0.39336	-0.021	0.649614
IL7.4140.3.2	IL7	IL-7	Interleukin-7	-0.09	0.0512354	0.017	0.801397	0.077	0.0860425	0.03	0.476952	-0.047	0.386402	0.082	0.0722735	0.004	0.948014	-0.053	0.45253	0.09	0.0216776
IL7R.5089.11.3	IL7R	IL-7 Ra	Interleukin-7 receptor subunit alpha	0.067	0.150763	-0.066	0.185833	-0.146	0.000632219	-0.09	0.0202884	-0.028	0.621874	-0.097	0.0312364	-0.013	0.839579	0.027	0.734577	-0.027	0.539572
IL9.5834.18.3	IL9	IL-9	Interleukin-9	-0.054	0.252761	-0.14	0.000776384	-0.082	0.0647208	0.035	0.402368	0.125	0.0101332	-0.138	0.00153998	-0.017	0.785655	0.091	0.155637	-0.109	0.00507762
IL9.8379.35.4	IL9	IL-9	Interleukin-9	-0.064	0.174842	0.015	0.830163	0.128	0.00311643	0.1	0.00934695	0.019	0.746589	0.119	0.00697079	0.051	0.317602	0.002	0.984616	0.124	0.00131752
ILF2.12665.16.3	ILF2	ILF2	Interleukin enhancer-binding factor 2	-0.003	0.966224	-0.053	0.309576	0.088	0.045861	0.111	0.00384852	0.156	0.00120817	0.037	0.444477	0.049	0.344402	0.109	0.0847506	0.023	0.616954
ILF3.12759.47.3	ILF3	DRBP76	Interleukin enhancer-binding factor 3	-0.037	0.45704	0.078	0.0979165	0.312	2.3425e-14	0.284	2.84613e-15	0.111	0.0241609	0.243	6.35467e-09	0.181	5.75221e-06	0.043	0.559446	0.137	0.000341119
ILK.10053.5.3	ILK	ILK1	Integrin-linked protein kinase	-0.076	0.102527	0.089	0.0533724	0.135	0.001692	0.136	0.000325508	0.018	0.762337	0.083	0.0669913	0.042	0.432448	-0.041	0.588154	0.092	0.0189548
IMPA2.12581.39.3	IMPA2	IMPA2	Inositol monophosphatase 2	-0.007	0.905624	0.05	0.342793	0.142	0.000963667	0.09	0.0210288	-0.014	0.821758	0.131	0.00278751	0.041	0.43821	-0.027	0.733292	0.065	0.107148
IMPAD1.9231.23.3	IMPAD1	IMPA3	Inositol monophosphatase 3	-0.081	0.0807642	-0.164	5.15158e-05	-0.157	0.000230909	-0.071	0.0733567	0.065	0.213058	-0.207	1.05088e-06	-0.097	0.0289257	0.042	0.571043	-0.216	4.63589e-09
IMPDH1.5229.90.3	IMPDH1	IMDH1	Inosine-5'-monophosphate dehydrogenase 1	-0.008	0.885991	-0.019	0.766521	-0.031	0.514946	0.06	0.136302	0.058	0.270046	-0.048	0.318927	0.035	0.520436	0.048	0.505194	0.04	0.347918
IMPDH2.5250.53.3	IMPDH2	IMDH2	Inosine-5'-monophosphate dehydrogenase 2	0.175	7.62595e-05	0.088	0.0549618	-0.045	0.333584	-0.047	0.251093	0	0.99942	0.003	0.954301	0.013	0.844322	0.045	0.536145	0.066	0.103289
INA.11436.6.3	INA	AINX	Alpha-internexin	0.021	0.688238	0.119	0.00516089	0.206	1.09881e-06	0.192	1.73264e-07	0.068	0.190096	0.181	2.30028e-05	0.138	0.000824858	0.037	0.637329	0.178	1.8663e-06
ING1.3888.8.1	ING1	ING1	Inhibitor of growth protein 1	0.025	0.632544	0.047	0.381361	0.126	0.00360571	0.104	0.00711065	0.026	0.650592	0.112	0.0114299	0.077	0.0950149	0.014	0.873753	0.089	0.0232119
INHBA.13738.8.3	INHBA	Inhibin bA chain	Inhibin beta A chain	-0.154	0.000559052	0.088	0.054368	0.139	0.0012246	0.09	0.0207431	0.032	0.572932	0.099	0.0264127	0.037	0.497573	-0.007	0.937814	0.024	0.598501
INHBA.2748.3.2	INHBA	Activin A	Inhibin beta A chain	-0.105	0.0201434	0.061	0.225435	0.1	0.0217773	0.055	0.177341	0.016	0.789537	0.063	0.175971	-0.001	0.993435	-0.027	0.733198	0.007	0.893139
INHBA.INHBB.4383.97.1	INHBA INHBB	Activin AB	Inhibin beta A chain:Inhibin beta B chain heterodimer	-0.246	1.23765e-08	0.034	0.553724	0.299	3.67402e-13	0.255	1.98494e-12	0.092	0.0642118	0.251	2.04629e-09	0.157	0.000110606	0.03	0.706124	0.201	5.31251e-08
INHBA.INHBB.8467.9.3	INHBA INHBB	Activin AB	Inhibin beta A chain:Inhibin beta B chain heterodimer	-0.082	0.0762386	0.118	0.0057086	0.1	0.0218923	0.032	0.451505	-0.019	0.74406	0.09	0.047382	0.001	0.990706	-0.043	0.557739	0.028	0.534881
INHBB.13676.46.3	INHBB	Inhibin bB chain	Inhibin beta B chain	-0.068	0.142859	0.121	0.00458939	0.139	0.00119809	0.095	0.014468	0.044	0.419458	0.132	0.00239789	0.114	0.00759813	0.034	0.667895	0.067	0.0985123
INHBC.6408.2.3	INHBC	INHBC	Inhibin beta C chain	-0.05	0.300631	0.048	0.371148	0.122	0.00484791	0.088	0.0241201	-0.026	0.650592	0.113	0.0103385	0.064	0.18515	-0.04	0.59709	0.078	0.0489901
INPP5B.12641.3.3	INPP5B	I5P2	Type II inositol 1,4,5-trisphosphate 5-phosphatase	0.031	0.537714	0.046	0.392848	-0.053	0.248956	0.025	0.556731	0.038	0.499796	-0.067	0.147174	0.012	0.858246	0.03	0.704544	0.034	0.427741
INPP5E.11370.20.3	INPP5E	INP5E	72 kDa inositol polyphosphate 5-phosphatase	-0.057	0.229696	0.014	0.841748	0.052	0.262107	0.025	0.558465	-0.077	0.130825	0.061	0.193953	-0.009	0.897624	-0.081	0.214848	0.075	0.0593861
INS.4883.56.2	INS	Insulin	Insulin	-0.086	0.0610872	0.052	0.322414	0.178	2.62921e-05	0.04	0.332322	-0.03	0.590234	0.145	0.000804701	-0.021	0.721613	-0.082	0.210178	0.048	0.250583
INSIG1.10663.42.3	INSIG1	INSI1	Insulin-induced gene 1 protein	-0.101	0.0257167	-0.065	0.189702	0.033	0.485669	0.015	0.729488	-0.016	0.792708	0.005	0.929439	-0.025	0.667172	-0.044	0.540995	-0.039	0.36331
INSL3.5723.4.3	INSL3	INSL3	Insulin-like 3	0.075	0.10474	-0.023	0.714762	0.042	0.372673	0.116	0.0023061	0.13	0.00782726	0.019	0.709334	0.099	0.0250367	0.13	0.0366005	0.092	0.0188485
INSL4.6410.26.3	INSL4	INSL4	Early placenta insulin-like peptide	-0.194	9.59013e-06	-0.021	0.74515	0.144	0.000814671	0.16	1.84029e-05	0.089	0.07723	0.094	0.0372164	0.082	0.0733898	0.032	0.681913	0.086	0.0297888
INSL5.10462.14.3	INSL5	INSL5	Insulin-like peptide INSL5	-0.092	0.046025	-0.022	0.721884	0.107	0.0142045	0.082	0.0367969	-0.009	0.891219	0.075	0.100436	0.018	0.766959	-0.04	0.59709	0.097	0.013368
INSL6.5754.76.3	INSL6	INSL6	Insulin-like peptide INSL6	-0.167	0.000159562	-0.029	0.629399	0.16	0.000167965	0.131	0.000538987	0.046	0.39364	0.128	0.00341221	0.078	0.0948713	0.008	0.934256	0.145	0.00013507
INSR.3448.13.2	INSR	IR	Insulin receptor	-0.121	0.00721856	-0.132	0.00165356	-0.123	0.00437297	-0.01	0.830044	0.1	0.0434998	-0.18	2.85947e-05	-0.05	0.323109	0.062	0.366097	-0.144	0.000157623
INSRR.6352.8.3	INSRR	INSRR	Insulin receptor-related protein	-0.076	0.10171	-0.046	0.399775	-0.067	0.138004	0.029	0.502735	0.05	0.349965	-0.077	0.0915519	0.033	0.552975	0.049	0.495333	-0.076	0.0558055
INTS3.11934.9.3	INTS3	INT3	Integrator complex subunit 3	0.184	3.109e-05	-0.034	0.551932	-0.199	2.32603e-06	-0.206	2.07872e-08	-0.111	0.0237349	-0.079	0.082055	-0.046	0.370005	0.004	0.965798	-0.102	0.00917591
IQCF1.7991.54.3	IQCF1	IQCF1	IQ domain-containing protein F1	-0.002	0.970862	0.039	0.477548	0.121	0.00510648	0.072	0.068028	-0.035	0.533021	0.088	0.0524841	0	0.997307	-0.077	0.247506	0.051	0.22567
IQCF3.13439.6.3	IQCF3	IQCF3	IQ domain-containing protein F3	0.014	0.789996	0.002	0.980827	0.002	0.977413	0.005	0.91294	-0.028	0.623195	0.017	0.739949	0.018	0.772358	-0.016	0.847206	-0.02	0.657658
IRF1.10009.2.3	IRF1	IRF1	Interferon regulatory factor 1	-0.01	0.858409	-0.016	0.812183	0.026	0.58957	0.003	0.953422	-0.04	0.470638	0.027	0.588276	-0.017	0.776885	-0.041	0.587768	0.011	0.822668
IRF1.10351.51.3	IRF1	IRF1	Interferon regulatory factor 1	-0.12	0.00759795	-0.127	0.00263004	-0.063	0.165443	0.082	0.036785	0.187	8.61002e-05	-0.146	0.000743843	0.013	0.842471	0.133	0.0317887	-0.13	0.000753855
IRF2.12801.33.3	IRF2	IRF2	Interferon regulatory factor 2	0.051	0.292195	0.051	0.336424	0.01	0.847057	0.034	0.415399	0.009	0.892009	-0.004	0.946792	0.023	0.704622	-0.003	0.97692	0.042	0.31728
IRF4.9857.38.3	IRF4	IRF4	Interferon regulatory factor 4	0.151	0.000683545	0.052	0.317791	0.068	0.134501	0.028	0.518805	-0.025	0.656585	0.08	0.0770757	0.014	0.825362	-0.029	0.717204	0.056	0.170797
IRF6.9999.1.3	IRF6	IRF6	Interferon regulatory factor 6	-0.132	0.003234	-0.088	0.0561727	0.034	0.471481	0.109	0.00443291	0.137	0.00508992	-0.076	0.0988572	-0.012	0.845033	0.056	0.421808	-0.048	0.247708
IRF9.12439.67.3	IRF9	ISGF3	Interferon regulatory factor 9	-0.155	0.000489131	0.016	0.813035	0.148	0.000518426	0.184	6.13902e-07	0.046	0.399751	0.135	0.00188483	0.132	0.00161291	0.013	0.881216	0.113	0.00364217
ISCU.7201.5.3	ISCU	ISCU	Iron-sulfur cluster assembly enzyme ISCU, mitochondrial	0.057	0.228369	0.014	0.842296	0.049	0.288055	0.103	0.00767452	0.063	0.226671	0.047	0.324627	0.077	0.097043	0.056	0.422956	0.11	0.00445506
ISG15.14148.2.3	ISG15	UCRP	Ubiquitin-like protein ISG15	-0.153	0.00058345	-0.034	0.554186	0.123	0.00435462	0.081	0.0383565	0.005	0.952309	0.049	0.309914	-0.028	0.62181	-0.072	0.279801	-0.061	0.13495
ISG15.14151.4.3	ISG15	UCRP	Ubiquitin-like protein ISG15	-0.121	0.00748559	-0.024	0.703965	0.137	0.00141181	0.091	0.0197033	0.025	0.656585	0.048	0.317044	-0.032	0.564629	-0.065	0.341474	-0.043	0.31133
ISL1.11549.6.3	ISL1	ISL1	Insulin gene enhancer protein ISL-1	-0.094	0.0388031	-0.015	0.818799	0.12	0.00576255	0.116	0.00231601	0.037	0.511261	0.078	0.0871788	0.055	0.2731	-0.012	0.896576	0.026	0.557932
ISLR2.13124.20.3	ISLR2	ISLR2	Immunoglobulin superfamily containing leucine-rich repeat protein 2	-0.128	0.00448903	-0.164	5.58536e-05	-0.069	0.126751	-0.007	0.889896	0.088	0.0807606	-0.129	0.00316479	-0.043	0.410018	0.039	0.607122	-0.188	4.25083e-07
ISLR2.8528.74.3	ISLR2	ISLR2	Immunoglobulin superfamily containing leucine-rich repeat protein 2	-0.127	0.00484542	-0.179	9.15516e-06	-0.085	0.057091	-0.029	0.497547	0.079	0.12094	-0.141	0.00115372	-0.063	0.19352	0.032	0.686661	-0.208	1.84495e-08
ISM1.8355.80.3	ISM1	ISM1	Isthmin-1	-0.052	0.278745	-0.033	0.573868	0.081	0.0683663	0.141	0.000180539	0.123	0.0121309	0.01	0.844021	0.06	0.222629	0.07	0.300527	0.035	0.420589
ISM2.6277.55.3	ISM2	ISM2	Isthmin-2	0.112	0.0136346	0.207	1.6731e-07	0.093	0.0346351	0.031	0.458367	-0.052	0.325256	0.153	0.000407809	0.088	0.0512674	-0.027	0.732534	0.18	1.53445e-06
ISOC1.9816.37.3	ISOC1	ISOC1	Isochorismatase domain-containing protein 1	0.048	0.31409	0.035	0.544589	0.057	0.213222	0.004	0.938083	-0.056	0.284599	0.081	0.076547	0.007	0.918869	-0.045	0.535981	0.107	0.00579776
IST1.12434.25.3	IST1	K0174	IST1 homolog	0.108	0.0167095	0.063	0.210524	-0.069	0.123838	-0.113	0.00301724	-0.061	0.241213	-0.028	0.579093	-0.059	0.234605	-0.017	0.845424	-0.044	0.294742
ITCH.12551.3.3	ITCH	ITCH	E3 ubiquitin-protein ligase Itchy homolog	0.026	0.61957	0	0.995947	-0.059	0.193391	-0.096	0.0126286	-0.112	0.022716	-0.025	0.612872	-0.085	0.0613205	-0.086	0.183931	-0.01	0.844675
ITFG1.9347.13.3	ITFG1	TIP	T-cell immunomodulatory protein	0.006	0.912344	-0.018	0.782729	-0.058	0.210169	-0.043	0.303995	-0.024	0.682311	-0.034	0.493345	-0.02	0.739936	-0.009	0.919687	-0.026	0.554214
ITGA1.ITGB1.3503.4.2	ITGA1 ITGB1	Integrin a1b1	Integrin alpha-I: beta-1 complex	0.12	0.00764045	0.114	0.00813382	0.213	4.55044e-07	0.196	1.04316e-07	0.092	0.0639271	0.17	8.17793e-05	0.138	0.000853362	0.039	0.611089	0.164	1.48785e-05
ITGA2B.ITGB3.3739.72.4	ITGA2B ITGB3	gpIIbIIIa	Integrin alpha-IIb: beta-3 complex	-0.039	0.429245	0.024	0.696283	0.096	0.0285123	0.141	0.00018638	0.056	0.284295	0.04	0.411625	0.064	0.183794	0.005	0.955275	0.084	0.0344803
ITGA2B.ITGB3.8488.33.3	ITGA2B ITGB3	gpIIbIIIa	Integrin alpha-IIb: beta-3 complex	0.15	0.000743178	0.009	0.905968	-0.08	0.0746172	-0.053	0.196895	-0.014	0.818897	-0.024	0.627764	0.001	0.993796	0.035	0.65649	0.009	0.864223
ITGA5.6932.42.3	ITGA5	ITA5	Integrin alpha-5	0.126	0.00494349	-0.004	0.961379	-0.154	0.000308803	-0.106	0.00582962	-0.048	0.377213	-0.099	0.0265898	-0.042	0.432832	0	0.999831	-0.061	0.137325
ITGAL.11617.1.3	ITGAL	LFA-1 alpha-L chain	Integrin alpha-L	-0.025	0.636117	-0.043	0.426424	-0.016	0.750516	0.076	0.0536389	0.084	0.0958684	-0.021	0.671811	0.06	0.222029	0.08	0.222446	0.095	0.0150996
ITGAV.ITGB5.4917.62.1	ITGAV ITGB5	Integrin aVb5	Integrin alpha-V: beta-5 complex	0.01	0.851022	0.027	0.648735	-0.061	0.180513	-0.07	0.0787286	-0.056	0.290337	-0.004	0.943203	0.017	0.778824	0.014	0.873886	-0.02	0.667898
ITGB2.12750.9.3	ITGB2	LFA-1 beta-2	Integrin beta-2	0.176	6.67285e-05	0.173	1.76529e-05	0.166	9.3798e-05	0.12	0.00157417	0.023	0.686779	0.214	4.48977e-07	0.191	1.28061e-06	0.062	0.361085	0.138	0.000304974
ITGB5.7755.37.3	ITGB5	ITB5	Integrin beta-5	0.098	0.0305218	-0.04	0.475187	-0.16	0.000169726	-0.153	4.45575e-05	-0.081	0.107277	-0.119	0.00683115	-0.097	0.0289032	-0.041	0.579385	-0.094	0.016342
ITGB6.7737.76.3	ITGB6	ITB6	Integrin beta-6	0.09	0.0508664	0.019	0.772401	-0.084	0.0587785	-0.162	1.4226e-05	-0.162	0.000726024	-0.005	0.920613	-0.074	0.11738	-0.093	0.14703	-0.04	0.349676
ITGB7.11205.10.3	ITGB7	Integrin beta-7	Integrin beta-7	-0.2	5.06576e-06	-0.071	0.138997	0.076	0.0883844	0.08	0.0430789	-0.001	0.991872	0.025	0.62119	0.001	0.983024	-0.047	0.508646	0.017	0.714843
ITIH1.7955.195.3	ITIH1	ITI heavy chain H1	Inter-alpha-trypsin inhibitor heavy chain H1	-0.069	0.137176	0.036	0.526792	0.192	5.62157e-06	0.138	0.000241975	0.001	0.986856	0.126	0.00392784	0.03	0.603371	-0.069	0.308728	0.06	0.140561
ITIH2.9326.33.3	ITIH2	ITI heavy chain H2	Inter-alpha-trypsin inhibitor heavy chain H2	-0.115	0.0108556	0.029	0.622704	0.188	9.10331e-06	0.177	1.66791e-06	0.058	0.27155	0.108	0.0149662	0.055	0.267811	-0.022	0.785477	0.071	0.0750875
ITIH3.7145.1.3	ITIH3	ITIH3	Inter-alpha-trypsin inhibitor heavy chain H3	0.024	0.648394	-0.09	0.0509502	-0.115	0.0083605	-0.086	0.0269661	-0.05	0.35465	-0.088	0.0505489	-0.072	0.13111	-0.031	0.702278	-0.035	0.427084
ITIH4.4811.33.3	ITIH4	ITI heavy chain H4	Inter-alpha-trypsin inhibitor heavy chain H4	-0.078	0.0933725	-0.065	0.18969	0.045	0.335695	0.049	0.23615	-0.004	0.963538	-0.011	0.837997	-0.037	0.491678	-0.055	0.4336	-0.061	0.136009
ITIH5.8233.2.3	ITIH5	ITIH5	Inter-alpha-trypsin inhibitor heavy chain H5	-0.141	0.00161817	-0.031	0.591895	0.016	0.749184	0.12	0.00167291	0.101	0.041877	-0.027	0.590175	0.084	0.0643593	0.078	0.241936	0.003	0.960517
ITM2A.10516.53.3	ITM2A	ITM2A	Integral membrane protein 2A	-0.124	0.00612494	0.064	0.196974	0.166	9.4642e-05	0.083	0.0331203	-0.072	0.159421	0.145	0.000808143	0.004	0.953771	-0.11	0.0824894	0.118	0.00237058
ITM2A.7765.15.3	ITM2A	ITM2A	Integral membrane protein 2A	0.035	0.480935	-0.069	0.15474	-0.042	0.372772	0.02	0.652542	0.039	0.485874	-0.06	0.197944	0.004	0.9569	0.029	0.722379	0.002	0.973147
ITM2A.8827.1.3	ITM2A	ITM2A	Integral membrane protein 2A	-0.106	0.0200987	-0.02	0.761488	0.093	0.03476	0.147	8.94227e-05	0.111	0.023826	0.023	0.642809	0.05	0.33107	0.044	0.540995	0.017	0.711892
ITM2B.8086.49.3	ITM2B	ITM2B	Integral membrane protein 2B	0.01	0.860833	-0.084	0.0718795	-0.102	0.0199875	-0.1	0.00926757	-0.069	0.179996	-0.1	0.0258259	-0.11	0.0107555	-0.066	0.332452	-0.067	0.099986
ITM2C.10560.1.3	ITM2C	ITM2C	Integral membrane protein 2C	0.003	0.959415	0.082	0.0772527	0.126	0.0035714	0.055	0.175229	-0.04	0.468508	0.13	0.0029777	0.034	0.543073	-0.037	0.630171	0.075	0.0606658
ITM2C.10901.334.3	ITM2C	ITM2C	Integral membrane protein 2C	-0.121	0.00735911	0.06	0.230007	0.185	1.24437e-05	0.125	0.0010236	0.017	0.77475	0.158	0.000248705	0.058	0.236574	-0.02	0.813541	0.121	0.00172913
ITM2C.9523.34.3	ITM2C	ITM2C	Integral membrane protein 2C	-0.053	0.268007	0.039	0.485121	0.128	0.00313136	0.077	0.0496709	0.024	0.674601	0.112	0.0116238	0.031	0.589336	-0.003	0.978432	0.094	0.0166964
ITPKA.13473.55.3	ITPKA	IP3KA	Inositol-trisphosphate 3-kinase A	-0.007	0.89469	0.05	0.343625	0.085	0.05606	0.06	0.13585	-0.004	0.957302	0.09	0.0461592	0.032	0.567013	-0.012	0.89465	0.063	0.122267
ITPKC.12507.16.3	ITPKC	IP3KC	Inositol-trisphosphate 3-kinase C	-0.07	0.131803	-0.09	0.0489103	0.042	0.373719	0.095	0.0137358	0.107	0.0307155	-0.008	0.881228	0.039	0.464082	0.064	0.347302	-0.012	0.803599
ITPRIPL1.9221.6.3	ITPRIPL1	IPIL1	Inositol 1,4,5-trisphosphate receptor-interacting protein-like 1	-0.028	0.579644	-0.002	0.980341	0.13	0.00265166	0.142	0.00015473	0.081	0.108594	0.091	0.0443905	0.106	0.015158	0.044	0.540995	0.074	0.0628184
ITSN1.14070.56.3	ITSN1	ITSN1	Intersectin-1	-0.048	0.317378	-0.052	0.32044	0.066	0.144296	0.092	0.017479	0.1	0.0428593	-0.005	0.920764	0.017	0.778824	0.046	0.522386	-0.081	0.0413922
JAG1.5092.51.3	JAG1	JAG1	Protein jagged-1	-0.117	0.00984049	-0.219	2.96227e-08	-0.212	4.96692e-07	-0.077	0.049348	0.078	0.122564	-0.267	1.36786e-10	-0.115	0.00701749	0.05	0.481436	-0.221	1.9781e-09
JAG1.7754.11.3	JAG1	JAG1	Protein jagged-1	0.089	0.0524232	0.002	0.982004	-0.087	0.048417	-0.115	0.00265496	-0.097	0.050329	-0.022	0.653148	-0.038	0.487349	-0.044	0.547425	0.001	0.983796
JAG2.5093.47.3	JAG2	JAG2	Protein jagged-2	0.047	0.327798	0	0.995947	-0.096	0.0285142	-0.115	0.00269789	-0.138	0.00446289	-0.024	0.625319	-0.037	0.494444	-0.076	0.251624	-0.044	0.298648
JAK2.11816.84.3	JAK2	JAK2	Tyrosine-protein kinase JAK2	0.115	0.0109887	0.042	0.447333	0.095	0.0314318	0.089	0.0221984	0.096	0.0532602	0.081	0.0762305	0.089	0.0494888	0.091	0.158685	0.081	0.0407211
JAK2.4998.50.2	JAK2	JAK2	Tyrosine-protein kinase JAK2	0.007	0.904775	-0.045	0.403087	0.057	0.210944	0	0.994919	-0.001	0.988143	0.016	0.750358	-0.055	0.27174	-0.038	0.623147	-0.039	0.361045
JAKMIP3.9068.17.3	JAKMIP3	JKIP3	Janus kinase and microtubule-interacting protein 3	0.032	0.519393	0.046	0.389578	0.084	0.0585279	0.075	0.0575402	0.045	0.402976	0.067	0.145291	0.055	0.27394	0.03	0.709805	0.061	0.134176
JAM2.2997.8.1	JAM2	JAM-B	Junctional adhesion molecule B	-0.205	2.91924e-06	-0.122	0.00418723	0.008	0.879943	0.08	0.0425675	0.113	0.0214803	-0.06	0.19833	0.007	0.915587	0.056	0.421808	-0.122	0.00151688
JAM3.2998.53.2	JAM3	JAM-C	Junctional adhesion molecule C	-0.087	0.0601526	-0.241	8.84843e-10	-0.159	0.000197664	-0.123	0.00116212	-0.003	0.976286	-0.226	8.35773e-08	-0.193	1.04011e-06	-0.055	0.42613	-0.238	1.08659e-10
JARID2.12623.84.3	JARID2	JARD2	Protein Jumonji	-0.013	0.814932	-0.025	0.689069	0.038	0.41589	0.049	0.231169	0.013	0.844403	-0.002	0.964829	-0.013	0.839579	-0.024	0.76691	-0.052	0.215342
JPH1.6940.18.3	JPH1	JPH1	Junctophilin-1	0.083	0.0709083	-0.102	0.0218242	-0.18	2.13324e-05	-0.098	0.0107242	-0.003	0.970694	-0.152	0.00045388	-0.054	0.277934	0.035	0.651226	-0.125	0.00122984
JPH3.9089.77.3	JPH3	JPH3	Junctophilin-3	-0.107	0.0179995	0.01	0.88148	0.137	0.00141151	0.059	0.143468	-0.054	0.305528	0.128	0.00340405	0.026	0.655331	-0.072	0.279035	0.077	0.0535929
JPH4.9111.40.3	JPH4	JPH4	Junctophilin-4	-0.057	0.224749	0.013	0.851024	0.041	0.383476	0.019	0.660582	-0.022	0.704821	0.047	0.325763	0.009	0.892613	-0.024	0.763159	-0.025	0.585996
JTB.9038.12.3	JTB	JTB	Protein JTB	-0.147	0.000965615	-0.156	0.00012484	-0.051	0.268712	-0.002	0.968201	0.038	0.487945	-0.136	0.00180553	-0.094	0.0346021	-0.025	0.756236	-0.158	3.00352e-05
JUN.10356.21.3	JUN	c-Jun	Transcription factor AP-1	0.079	0.0877881	-0.023	0.719287	-0.057	0.216538	-0.045	0.272504	-0.011	0.867721	-0.044	0.362257	-0.014	0.829807	0.013	0.884651	-0.009	0.865
KAL1.6603.18.3	KAL1	KALM	Anosmin-1	0.028	0.584063	0.011	0.87696	-0.081	0.0672111	-0.107	0.00546411	-0.129	0.00801283	-0.015	0.775782	-0.047	0.36154	-0.073	0.271106	0.005	0.918687
KAT2B.12368.18.3	KAT2B	PCAF	Histone acetyltransferase KAT2B	-0.142	0.00153586	-0.002	0.973742	0.158	0.000205878	0.147	9.01085e-05	0.036	0.525182	0.131	0.00265704	0.079	0.0893856	-0.002	0.980906	0.117	0.0025891
KAT6A.2865.77.2	KAT6A	MOZ	Histone acetyltransferase KAT6A	0.079	0.090023	-0.028	0.644405	-0.088	0.046891	-0.07	0.0769601	-0.033	0.55636	-0.06	0.199058	-0.04	0.449634	-0.006	0.946385	-0.037	0.383975
KAZALD1.7144.234.3	KAZALD1	KAZD1	Kazal-type serine protease inhibitor domain-containing protein 1	0.024	0.647056	0.043	0.434991	0.057	0.21121	0.032	0.451505	0.034	0.545404	0.077	0.0920893	0.071	0.133593	0.059	0.387784	0.043	0.312049
KCNA10.13042.7.3	KCNA10	KCA10	Potassium voltage-gated channel subfamily A member 10	-0.145	0.00115429	-0.032	0.581303	0.138	0.00128223	0.172	3.65069e-06	0.079	0.120627	0.027	0.58357	0.017	0.778824	-0.019	0.822074	0.005	0.924695
KCNAB2.10015.119.3	KCNAB2	KCAB2	Voltage-gated potassium channel subunit beta-2	-0.036	0.467903	-0.022	0.723213	0.009	0.870979	0.006	0.896876	-0.004	0.960391	-0.026	0.607633	-0.043	0.410632	-0.037	0.632356	-0.061	0.133977
KCNE2.10427.2.3	KCNE2	KCNE2	Potassium voltage-gated channel subfamily E member 2	0.109	0.0164701	0.17	2.49021e-05	0.082	0.0665769	0.035	0.406468	-0.046	0.392503	0.133	0.00227917	0.082	0.0730291	-0.02	0.807221	0.175	3.08942e-06
KCNE3.8067.21.3	KCNE3	KCNE3	Potassium voltage-gated channel subfamily E member 3	0.001	0.98061	0.055	0.281779	0.076	0.0910254	0.041	0.321833	-0.047	0.38556	0.099	0.0274565	0.035	0.521679	-0.038	0.62221	0.124	0.00135616
KCNE5.8756.41.3	KCNE5	KCE1L	Potassium voltage-gated channel subfamily E regulatory beta subunit 5	-0.051	0.291408	-0.132	0.00161297	-0.153	0.000329205	-0.071	0.0730013	0.016	0.801981	-0.234	2.55486e-08	-0.162	6.25818e-05	-0.041	0.582651	-0.166	1.07951e-05
KCNE5.8908.14.3	KCNE5	KCE1L	Potassium voltage-gated channel subfamily E regulatory beta subunit 5	-0.077	0.0966754	-0.062	0.219512	-0.143	0.000853185	-0.083	0.0345172	0.025	0.670156	-0.139	0.00142007	-0.065	0.178747	0.042	0.575934	-0.103	0.00831892
KCNF1.12834.3.3	KCNF1	KCNF1	Potassium voltage-gated channel subfamily F member 1	0.039	0.422744	0	0.997636	-0.078	0.0798978	-0.063	0.116304	-0.053	0.31847	-0.032	0.516105	-0.006	0.934872	-0.007	0.935144	-0.048	0.252237
KCNG4.13525.17.3	KCNG4	KCNG4	Potassium voltage-gated channel subfamily G member 4	0.082	0.0766907	0.013	0.852628	0.03	0.541466	-0.053	0.187816	-0.063	0.22436	0.043	0.377971	-0.047	0.360237	-0.048	0.498232	-0.011	0.823044
KCNIP1.13650.11.3	KCNIP1	KCIP1	Kv channel-interacting protein 1	0.068	0.147792	-0.032	0.589548	-0.082	0.0658228	0.005	0.913238	0.043	0.435725	-0.087	0.0544975	0.02	0.748203	0.054	0.438817	-0.041	0.335154
KCNIP3.10513.13.3	KCNIP3	CSEN	Calsenilin	0.036	0.464668	-0.012	0.855726	-0.088	0.0469103	-0.059	0.143748	0.007	0.919678	-0.118	0.00761637	-0.083	0.0710194	-0.009	0.917551	-0.076	0.0554647
KCNIP4.7011.8.3	KCNIP4	KCIP4	Kv channel-interacting protein 4	0.079	0.0865577	-0.009	0.90084	-0.036	0.446057	-0.06	0.136651	-0.071	0.168981	-0.001	0.985652	-0.018	0.775636	-0.029	0.720736	-0.041	0.336517
KCNJ11.8023.23.3	KCNJ11	IRK11	ATP-sensitive inward rectifier potassium channel 11	-0.108	0.0170671	0.034	0.552423	0.145	0.000734027	0.071	0.0718653	-0.01	0.872749	0.14	0.00122308	0.028	0.621171	-0.027	0.73541	0.113	0.00344244
KCNMB3.8905.20.3	KCNMB3	KCMB3	Calcium-activated potassium channel subunit beta-3	0.002	0.96821	-0.06	0.233616	-0.011	0.830467	0.058	0.151695	0.092	0.0640544	-0.059	0.205043	-0.014	0.821839	0.057	0.40872	-0.013	0.795078
KCNN1.13539.131.3	KCNN1	KCNN1	Small conductance calcium-activated potassium channel protein 1	0.076	0.102235	-0.031	0.590652	-0.077	0.0873779	-0.07	0.0794003	-0.073	0.154337	-0.028	0.57617	-0.011	0.864441	-0.022	0.788304	-0.007	0.885868
KCT2.6365.62.3	KCT2	KCT2	Keratinocyte-associated transmembrane protein 2	-0.035	0.487919	0.057	0.262799	0.125	0.0038542	0.07	0.0797587	-0.028	0.621146	0.125	0.00445509	0.04	0.458529	-0.042	0.572223	0.113	0.00360658
KCTD5.12473.48.3	KCTD5	KCTD5	BTB/POZ domain-containing protein KCTD5	0.165	0.000193346	-0.012	0.866096	-0.156	0.00024861	-0.099	0.0106939	-0.015	0.804499	-0.097	0.0311698	-0.006	0.927618	0.056	0.42173	-0.038	0.380399
KDELC1.6611.8.3	KDELC1	KDEL1	KDEL motif-containing protein 1	0.084	0.0676457	0.097	0.0304517	0.11	0.011172	0.009	0.845405	-0.07	0.174176	0.136	0.00181115	0.047	0.369048	-0.049	0.494323	0.034	0.437745
KDELC2.8296.117.3	KDELC2	KDEL2	KDEL motif-containing protein 2	-0.148	0.000891383	-0.011	0.876454	0.057	0.216196	0.231	2.04311e-10	0.193	4.87079e-05	0.016	0.75329	0.195	7.73663e-07	0.164	0.00459502	0.106	0.00667434
KDR.3651.50.5	KDR	VEGF sR2	Vascular endothelial growth factor receptor 2	-0.259	1.60272e-09	-0.006	0.932208	0.199	2.32603e-06	0.286	1.94098e-15	0.14	0.00400701	0.138	0.00156995	0.179	7.60623e-06	0.072	0.280189	0.157	3.35975e-05
KEAP1.12568.14.3	KEAP1	KEAP1	Kelch-like ECH-associated protein 1	-0.078	0.0927347	0.005	0.950373	0.011	0.832176	0.049	0.227975	0.027	0.632766	-0.001	0.984679	0.009	0.888556	0.012	0.895998	0.028	0.530575
KEAP1.8485.7.3	KEAP1	KEAP1	Kelch-like ECH-associated protein 1	-0.063	0.180148	0.018	0.778315	0.134	0.00189345	0.184	6.14919e-07	0.115	0.0185317	0.083	0.0660289	0.097	0.0285542	0.07	0.300266	0.063	0.118341
KEL.7070.25.4	KEL	KELL	Kell blood group glycoprotein	0.01	0.854458	0.01	0.88415	-0.012	0.814229	-0.028	0.516216	-0.058	0.272735	0.017	0.743169	-0.013	0.832266	-0.04	0.598334	0.046	0.271296
KERA.10758.2.3	KERA	KERA	Keratocan	-0.064	0.173114	0.029	0.618704	0.06	0.185373	0.093	0.016199	0.114	0.0196642	0.057	0.224042	0.105	0.0162655	0.119	0.059864	0.091	0.0202795
KIAA0040.14603.51.3	KIAA0040	KIAA0040	Uncharacterized protein KIAA0040	0.006	0.920923	0.021	0.734906	0.041	0.379553	0.077	0.0519897	0.048	0.377872	0.028	0.567958	0.07	0.139664	0.044	0.552124	0.038	0.369741
KIAA0319.10013.34.3	KIAA0319	K0319	Dyslexia-associated protein KIAA0319	-0.139	0.0018886	-0.137	0.000967597	-0.023	0.639928	-0.015	0.726503	-0.028	0.616607	-0.083	0.0668742	-0.102	0.0199207	-0.092	0.152029	-0.119	0.00210466
KIAA0319L.13698.28.3	KIAA0319L	K319L	Dyslexia-associated protein KIAA0319-like protein	-0.195	9.33633e-06	-0.005	0.944038	0.178	2.63196e-05	0.243	2.00777e-11	0.181	0.000149065	0.112	0.0114945	0.154	0.000162421	0.121	0.0545581	0.063	0.120767
KIAA1024.9075.121.3	KIAA1024	K1024	UPF0258 protein KIAA1024	0.023	0.665521	-0.017	0.80549	-0.025	0.616948	-0.028	0.504949	-0.064	0.215167	0.003	0.959108	-0.016	0.799099	-0.041	0.584634	0.019	0.683313
KIAA1161.8068.43.3	KIAA1161	K1161	Uncharacterized family 31 glucosidase KIAA1161	-0.13	0.00375042	0.004	0.954953	0.094	0.0337133	0.064	0.10674	0.083	0.100077	0.033	0.506333	-0.011	0.866186	0.024	0.76691	0.038	0.381359
KIAA1161.8093.13.3	KIAA1161	K1161	Uncharacterized family 31 glucosidase KIAA1161	-0.122	0.00666504	0.077	0.10678	0.182	1.79425e-05	0.122	0.00137553	-0.031	0.583861	0.148	0.000620702	0.04	0.452313	-0.077	0.250028	0.099	0.0109666
KIAA1279.12956.40.3	KIAA1279	KBP	KIF1-binding protein	-0.076	0.103997	0.017	0.800822	-0.002	0.969792	0.089	0.0221112	0.066	0.205909	-0.031	0.532935	0.044	0.397051	0.034	0.667953	0.096	0.0142913
KIAA1324.10637.50.3	KIAA1324	K1324	UPF0577 protein KIAA1324	-0.074	0.112357	0	0.997636	0.031	0.517111	0.14	0.000193674	0.132	0.00696004	-0.01	0.843881	0.11	0.0103504	0.105	0.0963403	0.036	0.404599
KIAA1324.9097.5.3	KIAA1324	K1324	UPF0577 protein KIAA1324	0	0.99817	-0.018	0.78585	-0.026	0.58957	-0.039	0.343772	-0.058	0.268204	-0.006	0.916464	-0.038	0.477529	-0.048	0.506264	-0.041	0.333137
KIAA1324L.8363.18.3	KIAA1324L	K132L	UPF0577 protein KIAA1324-like	-0.129	0.00408962	-0.138	0.000934788	-0.118	0.00655944	-0.018	0.676372	0.096	0.0542205	-0.176	4.2465e-05	-0.071	0.132171	0.055	0.430779	-0.16	2.50188e-05
KIAA1467.7892.132.3	KIAA1467	K1467	Uncharacterized protein KIAA1467	0.055	0.243535	0.048	0.365857	0.021	0.682319	-0.043	0.295529	-0.092	0.0643729	0.079	0.0853767	0.023	0.706342	-0.052	0.459956	0.003	0.948767
KIAA1467.9981.18.3	KIAA1467	K1467	Uncharacterized protein KIAA1467	-0.142	0.00153603	-0.135	0.00122283	-0.107	0.0142371	0.034	0.421933	0.144	0.00303322	-0.171	7.55123e-05	-0.017	0.780527	0.1	0.115	-0.138	0.000317233
KIAA1549L.11145.72.3	KIAA1549L	K154L	UPF0606 protein KIAA1549L	-0.043	0.383621	-0.085	0.065247	-0.164	0.000119036	-0.026	0.541907	0.09	0.0714868	-0.192	7.43853e-06	-0.022	0.714506	0.088	0.169584	-0.124	0.00130204
KIAA1644.10432.3.3	KIAA1644	K1644	Uncharacterized protein KIAA1644	-0.185	2.80758e-05	-0.001	0.994366	0.129	0.00273849	0.117	0.00209651	0.029	0.610028	0.071	0.120057	0.008	0.908876	-0.036	0.643838	0.058	0.155274
KIAA2013.6538.90.3	KIAA2013	K2013	Uncharacterized protein KIAA2013	-0.033	0.512969	-0.1	0.0251378	-0.125	0.00376374	-0.079	0.0438984	-0.031	0.585452	-0.115	0.00892167	-0.061	0.211547	-0.016	0.84877	-0.109	0.00496363
KIF16B.11672.17.3	KIF16B	KI16B	Kinesin-like protein KIF16B	0.079	0.0902121	-0.061	0.228809	-0.104	0.016807	-0.052	0.198848	-0.014	0.818131	-0.106	0.017555	-0.045	0.388985	-0.015	0.86174	-0.061	0.135732
KIF1C.9899.28.3	KIF1C	KIF1C	Kinesin-like protein KIF1C	0.04	0.414721	0.08	0.0909441	0.15	0.000447388	0.064	0.109635	-0.038	0.492265	0.154	0.000371776	0.057	0.247595	-0.042	0.572808	0.112	0.00389318
KIF22.12734.112.3	KIF22	KIF22	Kinesin-like protein KIF22	-0.027	0.605586	0.014	0.840453	0.126	0.00349066	0.073	0.0672653	-0.051	0.341213	0.111	0.0124796	0.015	0.812029	-0.082	0.210114	0.092	0.0191534
KIF23.5228.25.2	KIF23	KIF23	Kinesin-like protein KIF23	-0.107	0.017737	0.049	0.356927	0.245	3.64624e-09	0.223	9.60985e-10	0.119	0.0154557	0.178	3.26981e-05	0.129	0.00206836	0.047	0.513325	0.182	1.07632e-06
KIF3A.13961.18.3	KIF3A	KIF3A	Kinesin-like protein KIF3A	0.07	0.13484	0.042	0.442813	0.046	0.326706	0.044	0.286602	0.047	0.382811	0.05	0.289529	0.034	0.538263	0.05	0.474516	0.084	0.0338223
KIN.13476.16.3	KIN	KIN17	DNA/RNA-binding protein KIN17	0.045	0.35125	0.07	0.152588	0.132	0.00227543	0.101	0.00856171	0.034	0.548222	0.123	0.00501551	0.079	0.0865535	0.023	0.772568	0.111	0.00418225
KIN.14643.27.3	KIN	KIN17	DNA/RNA-binding protein KIN17	0.012	0.82575	-0.03	0.614319	0.051	0.267528	0.096	0.0126243	0.139	0.004354	-0.005	0.930705	0.039	0.468227	0.1	0.113334	0.061	0.135623
KIR2DL2.7773.20.3	KIR2DL2	KI2L2	Killer cell immunoglobulin-like receptor 2DL2	-0.013	0.808407	-0.007	0.925068	0.044	0.349309	0.084	0.0322762	0.06	0.25174	0.007	0.902026	0.008	0.900591	0.021	0.799182	-0.032	0.4657
KIR2DL4.5095.7.3	KIR2DL4	KI2L4	Killer cell immunoglobulin-like receptor 2DL4	-0.059	0.20685	0.005	0.94359	0.074	0.0977126	0.068	0.0855281	0.002	0.977191	0.048	0.310904	0.021	0.7278	-0.028	0.729617	0.061	0.136009
KIR2DL4.9245.1.3	KIR2DL4	KI2L4	Killer cell immunoglobulin-like receptor 2DL4	-0.076	0.100244	0.018	0.784764	0.078	0.079339	0.022	0.603191	-0.076	0.136144	0.075	0.10188	-0.031	0.578692	-0.098	0.121573	0.056	0.171148
KIR2DL5A.7799.3.3	KIR2DL5A	KI2LA	Killer cell immunoglobulin-like receptor 2DL5A	-0.053	0.262497	-0.084	0.0688348	-0.106	0.0146305	-0.079	0.0444071	0.002	0.984098	-0.104	0.0200976	-0.064	0.187825	-0.001	0.991744	-0.147	0.00010891
KIR2DL5A.8000.17.3	KIR2DL5A	KI2LA	Killer cell immunoglobulin-like receptor 2DL5A	-0.073	0.117768	0.035	0.537651	0.167	8.84285e-05	0.117	0.00207053	0.047	0.382991	0.134	0.00203909	0.05	0.328824	0.002	0.980957	0.124	0.00127907
KIR2DS2.10428.1.3	KIR2DS2	KI2S2	Killer cell immunoglobulin-like receptor 2DS2	0.018	0.736611	0.069	0.153624	0.039	0.415207	0.053	0.191701	0.079	0.118244	0.015	0.769331	0.022	0.711829	0.059	0.391299	0.002	0.974042
KIR3DL2.5096.51.3	KIR3DL2	KI3L2	Killer cell immunoglobulin-like receptor 3DL2	0.049	0.312365	-0.006	0.933686	-0.032	0.509281	-0.03	0.47385	-0.058	0.269853	0.027	0.588621	0.036	0.513644	-0.005	0.957248	0.07	0.080608
KIR3DL3.7944.1.3	KIR3DL3	KI3L3	Killer cell immunoglobulin-like receptor 3DL3	0.005	0.936677	0.039	0.48449	0.028	0.559663	-0.03	0.481673	-0.091	0.0668808	0.062	0.18502	-0.015	0.805676	-0.08	0.225011	0.063	0.118934
KIR3DL3.8045.3.3	KIR3DL3	KI3L3	Killer cell immunoglobulin-like receptor 3DL3	-0.187	2.11985e-05	-0.216	4.52281e-08	-0.111	0.0107257	-0.022	0.609701	0.081	0.109193	-0.204	1.74697e-06	-0.125	0.00308019	0.008	0.929108	-0.207	2.24169e-08
KIR3DS1.5097.14.3	KIR3DS1	KI3S1	Killer cell immunoglobulin-like receptor 3DS1	0.001	0.989836	0.008	0.911592	-0.002	0.972641	0	0.999762	-0.047	0.386402	0.026	0.595814	0.019	0.750208	-0.025	0.750589	0.01	0.847452
KIRREL2.7958.15.3	KIRREL2	KIRR2	Kin of IRRE-like protein 2	-0.007	0.8989	-0.167	3.87537e-05	-0.12	0.00546372	-0.044	0.285906	0.056	0.28851	-0.155	0.000326265	-0.059	0.234689	0.035	0.656725	-0.141	0.000218088
KIRREL2.9917.16.3	KIRREL2	KIRR2	Kin of IRRE-like protein 2	0.062	0.187349	0.108	0.013272	0.027	0.585683	0.065	0.10641	0.009	0.891219	0.044	0.359537	0.051	0.315803	0.025	0.759136	0.02	0.664301
KIRREL3.4557.61.2	KIRREL3	KIRR3	Kin of IRRE-like protein 3	-0.147	0.000949641	-0.151	0.000232866	-0.07	0.118921	0.03	0.475261	0.122	0.0129104	-0.165	0.000126538	-0.06	0.217762	0.055	0.434299	-0.19	2.99487e-07
KISS1.6606.61.3	KISS1	KISS1	Metastasis-suppressor KiSS-1	-0.083	0.0711564	-0.143	0.000543436	-0.054	0.240934	-0.008	0.861656	0.007	0.921101	-0.094	0.0366913	-0.057	0.250721	-0.018	0.830823	-0.095	0.0158205
KIT.2475.1.3	KIT	SCF sR	Mast/stem cell growth factor receptor Kit	-0.135	0.0026141	-0.158	0.000108092	-0.084	0.0581931	0.029	0.496364	0.063	0.225633	-0.152	0.000449953	-0.054	0.274376	0.011	0.903638	-0.09	0.0223514
KITLG.9377.25.3	KITLG	SCF	Kit ligand	-0.035	0.489203	0.062	0.216999	0.151	0.000429789	0.169	5.59362e-06	0.121	0.0134661	0.137	0.001699	0.128	0.00238472	0.103	0.104633	0.126	0.00109632
KLC1.12656.1.3	KLC1	KLC1	Kinesin light chain 1	0.018	0.737863	0.056	0.272711	0.017	0.741054	0.017	0.705594	-0.03	0.595606	0.016	0.757149	-0.016	0.802063	-0.034	0.661174	0.028	0.535179
KLHL12.12695.62.3	KLHL12	KLH12	Kelch-like protein 12	-0.18	4.40342e-05	-0.11	0.0120642	0	0.996046	0	0.994919	0.006	0.930155	-0.058	0.213726	-0.093	0.0390359	-0.051	0.474085	-0.075	0.0621357
KLHL13.12463.7.3	KLHL13	KLH13	Kelch-like protein 13	0.133	0.00292048	0.029	0.628483	-0.063	0.167609	-0.105	0.00647999	-0.06	0.25452	-0.006	0.914873	-0.035	0.519429	-0.011	0.90473	0.011	0.815596
KLHL7.12625.138.3	KLHL7	KLHL7	Kelch-like protein 7	0.079	0.0875718	0.016	0.807016	-0.081	0.0682774	-0.02	0.645863	0.027	0.637266	-0.07	0.127228	0.009	0.897624	0.045	0.535981	-0.032	0.468617
KLK1.6443.68.3	KLK1	Kallikrein	Kallikrein-1	0.001	0.982757	0.023	0.709868	-0.035	0.466244	-0.086	0.028211	-0.13	0.00784519	0.024	0.633505	-0.027	0.638055	-0.09	0.161808	-0.045	0.286597
KLK10.6227.1.3	KLK10	kallikrein 10	Kallikrein-10	0.088	0.0557637	-0.031	0.596719	-0.053	0.247846	-0.068	0.0860232	0.037	0.503024	-0.03	0.537217	-0.009	0.897513	0.066	0.329967	-0.014	0.770789
KLK11.2831.29.1	KLK11	Kallikrein 11	Kallikrein-11	0.136	0.00232369	0.053	0.312115	-0.029	0.553306	-0.101	0.00874263	-0.1	0.0434998	0.063	0.178382	0.004	0.954761	-0.025	0.757679	0.052	0.206606
KLK11.7775.15.3	KLK11	Kallikrein 11	Kallikrein-11	0.142	0.00146772	0.063	0.212319	-0.03	0.54064	-0.119	0.00172863	-0.105	0.0343028	0.075	0.0998706	0.012	0.84912	-0.018	0.828711	0.067	0.0985674
KLK12.3199.54.2	KLK12	kallikrein 12	Kallikrein-12	0.103	0.0230496	0.023	0.711403	-0.038	0.428302	-0.047	0.25872	-0.019	0.750071	-0.022	0.663233	0.005	0.94669	0.006	0.952237	0.039	0.356755
KLK13.11152.46.3	KLK13	kallikrein 13	Kallikrein-13	-0.079	0.090349	0.025	0.684495	0.094	0.0334159	0.063	0.11501	0.009	0.888144	0.095	0.0338119	0.048	0.349015	0.006	0.950715	0.109	0.00524851
KLK13.3200.49.2	KLK13	kallikrein 13	Kallikrein-13	0.046	0.341834	0.08	0.0867383	0.15	0.000456473	0.11	0.00414898	0.047	0.384664	0.163	0.000153856	0.112	0.009449	0.056	0.415505	0.148	0.000106178
KLK14.3681.87.3	KLK14	kallikrein 14	Kallikrein-14	0.142	0.00152238	-0.026	0.664419	-0.165	0.000100587	-0.15	6.39459e-05	-0.086	0.0888591	-0.11	0.0128082	-0.073	0.117786	-0.033	0.670304	-0.05	0.23369
KLK14.8620.56.3	KLK14	kallikrein 14	Kallikrein-14	-0.104	0.0224874	0.112	0.0100723	0.142	0.000906077	0.06	0.135133	-0.014	0.822112	0.129	0.00328953	0.022	0.718816	-0.037	0.627963	0.108	0.00559058
KLK15.6491.59.3	KLK15	kallikrein 15	Kallikrein-15	-0.044	0.367714	-0.182	5.85247e-06	-0.189	7.99083e-06	-0.099	0.0105981	0.029	0.609847	-0.219	2.46642e-07	-0.117	0.00642533	0.015	0.857807	-0.199	7.94475e-08
KLK3.13699.6.3	KLK3	PSA	Prostate-specific antigen	0.033	0.510426	0.03	0.614758	-0.021	0.683156	-0.056	0.169232	-0.073	0.1504	0.014	0.791434	-0.022	0.720627	-0.048	0.505201	-0.024	0.601881
KLK3.4330.4.2	KLK3	PSA	Prostate-specific antigen	-0.047	0.331521	0.054	0.294504	0.139	0.00125823	0.069	0.0842924	-0.044	0.42149	0.136	0.00181966	0.029	0.616116	-0.062	0.362989	0.125	0.0011844
KLK3.8468.19.3	KLK3	PSA	Prostate-specific antigen	0.08	0.0829146	-0.002	0.973742	-0.12	0.0057163	-0.095	0.0143472	-0.078	0.122564	-0.093	0.0397256	-0.07	0.13755	-0.057	0.408196	-0.017	0.711892
KLK4.2833.20.1	KLK4	Kallikrein 4	Kallikrein-4	-0.064	0.170591	0.037	0.5165	0.119	0.00614979	0.068	0.0882773	-0.043	0.424706	0.125	0.00433973	0.034	0.534661	-0.056	0.415505	0.117	0.00248244
KLK5.14039.33.3	KLK5	kallikrein 5	Kallikrein-5	-0.016	0.763493	-0.004	0.961379	0.085	0.0561935	0.005	0.918285	-0.075	0.14129	0.097	0.0311356	-0.005	0.942769	-0.069	0.307581	0.084	0.0338223
KLK5.3201.49.2	KLK5	kallikrein 5	Kallikrein-5	0.041	0.396004	-0.032	0.589526	-0.048	0.30395	-0.072	0.0682105	-0.09	0.0708728	-0.007	0.902003	-0.031	0.578277	-0.053	0.45253	0.034	0.438038
KLK6.3450.4.2	KLK6	Kallikrein 6	Kallikrein-6	0.074	0.111215	-0.053	0.305838	-0.12	0.00545131	-0.155	3.50129e-05	-0.083	0.0981377	-0.074	0.107471	-0.098	0.0270895	-0.035	0.655904	-0.068	0.0924836
KLK7.3378.49.2	KLK7	Kallikrein 7	Kallikrein-7	-0.073	0.114721	-0.046	0.397801	-0.108	0.0134464	-0.126	0.000869847	-0.08	0.115074	-0.084	0.0631909	-0.092	0.0402141	-0.06	0.384325	-0.118	0.00222768
KLK8.13708.56.3	KLK8	kallikrein 8	Kallikrein-8	-0.163	0.000232642	-0.027	0.649658	0.071	0.116289	0.142	0.000164048	0.133	0.00632416	0.006	0.915803	0.053	0.288562	0.086	0.184864	-0.023	0.607553
KLK8.2834.54.1	KLK8	kallikrein 8	Kallikrein-8	-0.156	0.000452377	-0.031	0.593463	0.055	0.236086	0.142	0.000156008	0.147	0.00230578	-0.011	0.83983	0.059	0.233942	0.101	0.10942	-0.029	0.513948
KLK9.5758.49.3	KLK9	kallikrein 9	Kallikrein-9	0.037	0.455044	0.028	0.648347	0.048	0.308219	-0.043	0.299078	-0.092	0.0640022	0.096	0.0325331	0.007	0.914136	-0.056	0.415505	0.039	0.36018
KLKB1.4152.58.2	KLKB1	Prekallikrein	Plasma kallikrein	-0.062	0.187725	0.051	0.335492	0.129	0.0027086	0.118	0.00198361	0.012	0.8508	0.108	0.0153507	0.049	0.340227	-0.017	0.841888	0.025	0.585155
KLRB1.10809.14.3	KLRB1	KLRB1	Killer cell lectin-like receptor subfamily B member 1	0.197	6.97108e-06	0.074	0.122017	0.073	0.103763	0.003	0.956184	0.004	0.963061	0.123	0.00495827	0.082	0.0750964	0.044	0.541768	0.064	0.114238
KLRC1.5629.58.3	KLRC1	NKG2A	NKG2-A/NKG2-B type II integral membrane protein	-0.017	0.753844	0.045	0.402676	0.103	0.0180255	0.012	0.785187	-0.069	0.181664	0.114	0.0100194	0.006	0.934872	-0.081	0.21507	0.04	0.34744
KLRC3.11571.75.3	KLRC3	NKG2E	NKG2-E type II integral membrane protein	-0.01	0.8536	0.016	0.815016	0.064	0.160137	0.144	0.00012955	0.149	0.00211979	0.018	0.714192	0.085	0.0610972	0.12	0.0578333	0.046	0.280137
KLRC3.7795.14.3	KLRC3	NKG2E	NKG2-E type II integral membrane protein	-0.192	1.17603e-05	-0.061	0.229907	0.075	0.0934756	0.148	7.69379e-05	0.178	0.000184618	0.008	0.872477	0.089	0.0494888	0.132	0.0332082	-0.039	0.367519
KLRC4.10552.88.3	KLRC4	NKG2F	NKG2-F type II integral membrane protein	0.02	0.711202	-0.102	0.0212012	-0.114	0.00884052	0.025	0.559368	0.101	0.041616	-0.15	0.000504002	-0.001	0.99348	0.093	0.147156	-0.016	0.737395
KLRF1.5098.79.3	KLRF1	KLRF1	Killer cell lectin-like receptor subfamily F member 1	0.025	0.626744	-0.045	0.408862	-0.107	0.0141898	-0.045	0.273766	-0.067	0.194464	-0.054	0.253014	0.015	0.804702	-0.015	0.862097	-0.013	0.783968
KLRF1.7756.37.3	KLRF1	KLRF1	Killer cell lectin-like receptor subfamily F member 1	-0.066	0.157424	-0.03	0.611161	0.024	0.624438	0.07	0.0776027	0.029	0.616127	0.006	0.90485	0.031	0.587374	0.018	0.832364	0.066	0.103366
KLRG1.10548.35.3	KLRG1	KLRG1	Killer cell lectin-like receptor subfamily G member 1	0.08	0.0842736	0.192	1.57762e-06	0.128	0.00298911	0.12	0.0016026	0.059	0.264108	0.156	0.000319178	0.147	0.000344229	0.063	0.349956	0.228	6.31735e-10
KLRG2.10693.43.3	KLRG2	KLRG2	Killer cell lectin-like receptor subfamily G member 2	0.115	0.0108416	0.035	0.544216	-0.047	0.314264	-0.05	0.216689	-0.017	0.785979	-0.03	0.542588	-0.031	0.583222	0.014	0.870704	-0.017	0.721035
KLRG2.10762.2.3	KLRG2	KLRG2	Killer cell lectin-like receptor subfamily G member 2	0.04	0.409393	0.064	0.19965	0.072	0.10865	0.051	0.214475	0.053	0.318658	0.084	0.064495	0.048	0.349015	0.064	0.347302	0.099	0.011343
KLRK1.14095.1.3	KLRK1	NKG2D	NKG2-D type II integral membrane protein	-0.032	0.518339	0.045	0.4062	0.12	0.005816	0.039	0.354038	0.03	0.602121	0.104	0.0193747	0.01	0.887496	-0.012	0.894659	0.06	0.1427
KLRK1.3056.11.1	KLRK1	NKG2D	NKG2-D type II integral membrane protein	-0.037	0.451703	-0.074	0.125255	0.039	0.407634	0.047	0.249292	0.079	0.11724	0.012	0.823847	0.033	0.557924	0.067	0.325383	-0.013	0.781571
KMT2C.11402.17.3	KMT2C	KMT2C	Histone-lysine N-methyltransferase 2C	-0.054	0.256511	0.058	0.252479	0.119	0.0061348	0.066	0.0962745	-0.005	0.941619	0.092	0.04115	0.025	0.667172	-0.031	0.702278	0.091	0.0211725
KNG1.4495.33.2	KNG1	Kininogen, HMW	Kininogen-1	-0.024	0.63799	0.015	0.820953	0.155	0.000276501	0.107	0.00546411	0.015	0.811467	0.139	0.00134885	0.06	0.222629	-0.002	0.983941	0.041	0.339746
KNG1.4918.21.1	KNG1	Kininogen, HMW	Kininogen-1	-0.093	0.0413853	0.044	0.421902	0.182	1.8581e-05	0.093	0.0164974	-0.03	0.591977	0.148	0.000631687	0.024	0.681	-0.065	0.337566	0.035	0.421795
KNG1.7784.1.3	KNG1	Kininogen, HMW	Kininogen-1	0.079	0.0889967	-0.051	0.336638	-0.088	0.0466525	0.019	0.659567	0.011	0.862849	-0.059	0.205586	0.032	0.571481	0.037	0.634247	0.025	0.581616
KPNA2.2860.19.2	KPNA2	Karyopherin-a2	Importin subunit alpha-1	-0.062	0.184724	0.047	0.376803	0.153	0.000335436	0.061	0.130617	-0.055	0.299821	0.133	0.0023435	-0.008	0.900351	-0.089	0.165307	0.068	0.0946021
KPNA4.12698.72.3	KPNA4	IMA4	Importin subunit alpha-3	0.073	0.116949	-0.049	0.350822	-0.094	0.0336357	-0.068	0.085439	-0.016	0.801981	-0.071	0.121475	-0.045	0.383465	0.017	0.843657	-0.045	0.29185
KPNA6.13969.24.3	KPNA6	IMA7	Importin subunit alpha-7	-0.18	4.31535e-05	-0.034	0.55818	0.074	0.101566	0.202	3.91271e-08	0.143	0.0032175	-0.015	0.766285	0.063	0.191107	0.053	0.452353	0.042	0.32737
KPNB1.3887.90.2	KPNB1	IMB1	Importin subunit beta-1	-0.151	0.000711286	0.003	0.969587	0.1	0.0225268	0.16	1.69782e-05	0.106	0.0324923	0.029	0.554777	0.062	0.206944	0.041	0.588404	0.063	0.122248
KRAS.5193.51.3	KRAS	K-ras	GTPase KRas	-0.048	0.319247	0.023	0.716452	0.071	0.115188	0.018	0.678066	-0.062	0.230444	0.081	0.0727628	-0.004	0.953141	-0.069	0.309043	0.055	0.186249
KRBA2.11917.8.3	KRBA2	KRBA2	KRAB-A domain-containing protein 2	0.084	0.0703341	-0.041	0.45388	-0.068	0.134561	-0.026	0.544827	-0.033	0.549605	-0.061	0.193492	-0.028	0.627687	-0.022	0.790459	-0.01	0.845281
KREMEN1.6512.68.3	KREMEN1	KREM1	Kremen protein 1	-0.099	0.0290295	-0.092	0.0435312	-0.012	0.816171	0.092	0.0174198	0.153	0.00157105	-0.076	0.0984742	0.041	0.443496	0.11	0.0824894	-0.042	0.320106
KREMEN2.3202.28.2	KREMEN2	KREM2	Kremen protein 2	0.087	0.058276	-0.064	0.198561	-0.16	0.000175647	-0.066	0.0963786	0.011	0.870326	-0.151	0.000484753	-0.042	0.422875	0.028	0.723791	-0.044	0.296676
KRT1.9931.20.3	KRT1	Keratin-1	Keratin, type II cytoskeletal 1	0.06	0.201567	0.056	0.272604	-0.025	0.614927	-0.1	0.00981277	-0.073	0.150743	0.039	0.419678	-0.018	0.775636	-0.018	0.831906	-0.019	0.689377
KRT17.12923.51.3	KRT17	Keratin 17	Keratin, type I cytoskeletal 17	-0.024	0.651252	0.003	0.97021	0.097	0.0277206	0.097	0.0123175	0.069	0.181436	0.053	0.257986	0.033	0.557961	0.037	0.628212	-0.003	0.962168
KRT18.5354.11.3	KRT18	Keratin 18	Keratin, type I cytoskeletal 18	-0.116	0.010124	-0.055	0.287834	0.04	0.399971	0.081	0.039541	0.125	0.0102318	-0.028	0.578668	0.012	0.851949	0.072	0.280697	-0.042	0.319612
KRT20.12975.11.3	KRT20	Keratin 20	Keratin, type I cytoskeletal 20	-0.029	0.572182	0.08	0.0887543	0.143	0.000819821	0.152	4.69229e-05	0.064	0.217037	0.129	0.00302662	0.105	0.0155948	0.052	0.460478	0.122	0.00165852
KRT23.14237.1.3	KRT23	K1C23	Keratin, type I cytoskeletal 23	-0.081	0.0822486	-0.009	0.901367	0.123	0.00446285	0.064	0.108753	-0.024	0.67499	0.085	0.0614319	-0.015	0.810576	-0.068	0.314564	0.054	0.193809
KRT5.11177.16.3	KRT5	K2C5	Keratin, type II cytoskeletal 5	0.089	0.0519993	-0.015	0.826604	0.047	0.313732	0.06	0.134256	0.039	0.481431	0.039	0.426684	0.051	0.310184	0.045	0.537373	0.039	0.365247
KRT7.11383.41.3	KRT7	Keratin 7	Keratin, type II cytoskeletal 7	0.062	0.18375	0.05	0.341456	0.054	0.238812	0.048	0.238778	0.047	0.383609	0.042	0.386252	0.019	0.752085	0.037	0.629757	0.018	0.696264
KRT72.11566.48.3	KRT72	Keratin 72	Keratin, type II cytoskeletal 72	-0.05	0.298297	0.036	0.526061	0.076	0.0908725	0.054	0.185555	-0.033	0.553347	0.09	0.0472352	0.033	0.547996	-0.034	0.660485	0.092	0.0193564
KRTAP2-4.14615.46.3	KRTAP2-4	KRA24	Keratin-associated protein 2-4	-0.124	0.00576673	-0.126	0.00278016	0.022	0.667487	0.061	0.128451	0.1	0.0428068	-0.069	0.136728	-0.022	0.713384	0.03	0.704194	-0.081	0.0418435
KRTDAP.5739.75.3	KRTDAP	KTDAP	Keratinocyte differentiation-associated protein	-0.043	0.37454	-0.007	0.923728	0.145	0.000708676	0.103	0.00717716	0.016	0.789969	0.087	0.0533988	0.008	0.910269	-0.036	0.645188	0.031	0.488095
KYNU.4559.64.2	KYNU	KYNU	Kynureninase	0.058	0.218086	-0.029	0.623843	-0.038	0.423097	-0.025	0.551682	-0.037	0.505385	-0.016	0.74575	-0.011	0.868875	-0.018	0.83489	-0.003	0.949643
L1CAM.4246.40.2	L1CAM	NCAM-L1	Neural cell adhesion molecule L1	-0.103	0.0234379	-0.175	1.44604e-05	-0.197	3.14576e-06	-0.082	0.0379369	0.072	0.162281	-0.249	2.5169e-09	-0.112	0.00940668	0.042	0.570525	-0.226	8.6871e-10
L3MBTL2.12708.91.3	L3MBTL2	LMBL2	Lethal(3)malignant brain tumor-like protein 2	-0.071	0.129162	-0.051	0.336925	-0.007	0.890215	0.059	0.140589	0.036	0.517799	-0.036	0.465264	0.016	0.801423	0.014	0.871437	0.026	0.568263
LACRT.7163.26.3	LACRT	lacritin	Extracellular glycoprotein lacritin	0.058	0.223479	0.015	0.820429	-0.064	0.162364	-0.144	0.000131199	-0.116	0.0182248	0.01	0.851736	-0.052	0.308003	-0.046	0.528033	-0.011	0.82872
LAD1.6407.63.3	LAD1	LAD1	Ladinin-1	-0.11	0.0149857	0.073	0.129732	0.161	0.000159096	0.088	0.0241451	-0.034	0.538637	0.161	0.000180126	0.047	0.362757	-0.049	0.485588	0.122	0.00154579
LAG3.5099.14.3	LAG3	LAG-3	Lymphocyte activation gene 3 protein	0.23	1.04352e-07	0.063	0.206039	-0.052	0.263894	-0.087	0.0255082	0.005	0.952309	0.006	0.917117	0.016	0.800519	0.066	0.333765	0.006	0.906468
LAG3.9950.229.3	LAG3	LAG-3	Lymphocyte activation gene 3 protein	0.255	2.90777e-09	0.066	0.180657	-0.089	0.0452222	-0.132	0.000484953	-0.038	0.489174	-0.006	0.908078	-0.001	0.990882	0.045	0.537269	-0.006	0.909487
LAIR1.11284.24.3	LAIR1	LAIR1	Leukocyte-associated immunoglobulin-like receptor 1	-0.157	0.000409127	-0.057	0.262799	0.078	0.0803683	0.091	0.0190955	0.025	0.670232	0.043	0.37638	0.032	0.571481	-0.018	0.829172	0.057	0.163159
LAIR2.7130.4.3	LAIR2	LAIR2	Leukocyte-associated immunoglobulin-like receptor 2	-0.096	0.0363525	0.037	0.511513	0.158	0.000220947	0.119	0.00180238	0.029	0.607714	0.152	0.0004397	0.093	0.0380017	0.016	0.849331	0.155	4.20717e-05
LALBA.8029.35.3	LALBA	lactalbumin alpha	Alpha-lactalbumin	-0.12	0.0078295	0.191	1.87246e-06	0.298	3.55116e-13	0.181	9.09733e-07	-0.002	0.977303	0.273	5.33304e-11	0.105	0.015555	-0.056	0.416668	0.22	2.26708e-09
LAMA1.LAMB1..LAMC1.2728.62.2	LAMA1 LAMB1 LAMC1	Laminin	Laminin	-0.104	0.0226716	-0.091	0.0461505	-0.094	0.0324848	-0.023	0.601328	0.076	0.135418	-0.147	0.000685499	-0.066	0.168254	0.044	0.552124	-0.114	0.00335864
LAMA4.6577.64.3	LAMA4	LAMA4	Laminin subunit alpha-4	0.008	0.890456	0.054	0.292074	0.05	0.286706	-0.034	0.414301	-0.103	0.0382915	0.086	0.0564146	-0.03	0.601611	-0.09	0.161473	0.083	0.0349734
LAMC2.9580.5.3	LAMC2	Laminin gamma-2	Laminin subunit gamma-2	0.009	0.864778	-0.098	0.0282584	-0.057	0.212557	-0.023	0.596447	0.014	0.819169	-0.081	0.076151	-0.05	0.330828	-0.01	0.908261	-0.094	0.0166047
LAMP3.9355.26.3	LAMP3	LAMP3	Lysosome-associated membrane glycoprotein 3	-0.131	0.00361094	-0.017	0.792921	0.044	0.347264	0.08	0.0407369	0.04	0.468181	0.028	0.570946	0.045	0.385323	0.021	0.797014	0	0.997915
LAMTOR3.12490.92.3	LAMTOR3	LTOR3	Ragulator complex protein LAMTOR3	0.064	0.171971	0.03	0.608637	0.061	0.177046	0.086	0.0274723	0.106	0.0322023	0.037	0.447941	0.061	0.214105	0.093	0.14703	0.057	0.168161
LANCL1.13986.6.3	LANCL1	LANC1	LanC-like protein 1	-0.216	7.91974e-07	0.011	0.867197	0.081	0.0678864	0.164	1.07952e-05	0.126	0.00964041	0.022	0.656175	0.089	0.0491559	0.074	0.26409	0.042	0.323495
LANCL2.12628.31.3	LANCL2	LANC2	LanC-like protein 2	-0.155	0.000490106	-0.03	0.617098	0.044	0.345444	0.129	0.000636444	0.072	0.15941	-0.002	0.965618	0.056	0.259186	0.026	0.742873	0.032	0.463399
LAP3.13959.7.3	LAP3	LAP	Cytosol aminopeptidase	0.127	0.00484542	0.052	0.315366	0.017	0.734416	-0.13	0.000584077	-0.165	0.000548706	0.045	0.348694	-0.121	0.00446974	-0.159	0.00617334	-0.066	0.10535
LARGE.7935.26.3	LARGE	LARGE	Glycosyltransferase-like protein LARGE1	-0.127	0.00463748	-0.12	0.0048092	-0.119	0.00628786	-0.044	0.285906	0.058	0.268692	-0.157	0.000276436	-0.059	0.230359	0.04	0.595028	-0.136	0.00039487
LAT.10551.7.3	LAT	LAT	Linker for activation of T-cells family member 1	0.166	0.000176593	-0.002	0.97849	-0.195	4.34102e-06	-0.255	1.95023e-12	-0.201	2.55441e-05	-0.102	0.022106	-0.149	0.00028245	-0.117	0.0641342	-0.084	0.0337162
LAT2.5613.75.3	LAT2	NTAL	Linker for activation of T-cells family member 2	-0.209	1.85371e-06	-0.012	0.865827	0.248	2.68718e-09	0.241	3.36633e-11	0.104	0.0365861	0.153	0.000401057	0.077	0.0984404	0.007	0.93814	0.11	0.0044352
LAYN.2635.61.2	LAYN	Layilin	Layilin	-0.07	0.136377	-0.264	1.28569e-11	-0.183	1.66547e-05	-0.093	0.0168534	0.027	0.632413	-0.249	2.92612e-09	-0.154	0.000157588	-0.013	0.884233	-0.227	7.43542e-10
LBP.3074.6.2	LBP	LBP	Lipopolysaccharide-binding protein	0.046	0.346038	0.016	0.806927	-0.04	0.402335	-0.09	0.0200163	-0.046	0.399085	-0.016	0.752701	-0.034	0.542929	-0.009	0.925154	-0.037	0.392657
LCK.3452.17.2	LCK	LCK	Tyrosine-protein kinase Lck	0.108	0.0172175	0.024	0.694332	-0.002	0.977413	-0.074	0.0625853	-0.105	0.0346525	0.046	0.337087	-0.026	0.650688	-0.069	0.307581	0.032	0.460316
LCK.4560.34.2	LCK	LCK	Tyrosine-protein kinase Lck	-0.001	0.986944	0.054	0.30251	0.082	0.0669141	-0.009	0.849582	-0.067	0.191792	0.058	0.210764	-0.055	0.2731	-0.097	0.126015	0.001	0.979975
LCMT1.4237.70.3	LCMT1	LCMT1	Leucine carboxyl methyltransferase 1	0.128	0.0043074	0.078	0.0993257	0.1	0.0229496	0.082	0.0358615	0.065	0.208455	0.1	0.025703	0.065	0.176731	0.062	0.367379	0.126	0.00102713
LCN1.11708.2.3	LCN1	LCN1	Lipocalin-1	-0.176	7.05735e-05	0.046	0.399435	0.157	0.000227421	0.154	3.69233e-05	0.021	0.722977	0.087	0.0533987	0.032	0.571034	-0.045	0.532623	0.076	0.0567156
LCN10.13007.66.3	LCN10	LCN10	Epididymal-specific lipocalin-10	0.024	0.643959	0.058	0.25639	0.02	0.68567	0.009	0.842575	-0.06	0.251745	0.035	0.47262	-0.002	0.972756	-0.052	0.459543	0.005	0.923838
LCN2.2836.68.2	LCN2	Lipocalin 2	Neutrophil gelatinase-associated lipocalin	0.002	0.978302	0.069	0.15885	0.103	0.0181808	0.044	0.282462	-0.01	0.875652	0.098	0.0280324	0.046	0.373888	-0.025	0.757913	0.053	0.199067
LCN8.5643.2.3	LCN8	LCN8	Epididymal-specific lipocalin-8	-0.105	0.0202996	0.074	0.124887	0.196	3.93061e-06	0.13	0.000573199	0.018	0.759949	0.141	0.00114546	0.018	0.771056	-0.038	0.616914	0.122	0.00161025
LCORL.4304.18.2	LCORL	transcription factor MLR1, isoform CRA_b	Ligand-dependent nuclear receptor corepressor-like protein	-0.066	0.157259	0.027	0.651419	0.134	0.00188091	0.09	0.0212006	-0.017	0.785117	0.125	0.00437606	0.034	0.544264	-0.043	0.554319	0.122	0.00160088
LCP1.9749.190.3	LCP1	L-plastin	Plastin-2	0.005	0.927332	0.006	0.937428	0.032	0.509617	-0.038	0.363232	-0.095	0.0568458	0.032	0.514337	-0.045	0.39163	-0.103	0.104504	-0.039	0.358345
LCT.9017.58.3	LCT	LPH	Lactase-phlorizin hydrolase	-0.055	0.251339	-0.027	0.660911	0.03	0.527928	0.04	0.334445	0.054	0.313279	0.01	0.855974	0.023	0.706642	0.043	0.555415	-0.03	0.500088
LCTL.10890.135.3	LCTL	LCTL	Lactase-like protein	0.034	0.49592	-0.026	0.675146	-0.06	0.187449	-0.036	0.390942	-0.017	0.787302	0.015	0.769331	0.07	0.141139	0.047	0.507077	0.008	0.882544
LDHA.9761.89.3	LDHA	LDHA	L-lactate dehydrogenase A chain	0.065	0.168276	-0.049	0.354333	-0.039	0.415207	-0.076	0.0548609	-0.032	0.571283	-0.05	0.291815	-0.08	0.0816407	-0.033	0.676449	-0.101	0.00999496
LDHB.3890.8.2	LDHB	LDH-H 1	L-lactate dehydrogenase B chain	-0.121	0.00741909	-0.106	0.0155305	0.001	0.980374	0.129	0.000651162	0.142	0.00349458	-0.054	0.255672	0.066	0.170737	0.1	0.116004	-0.002	0.967962
LDHC.9828.86.3	LDHC	LDHC	L-lactate dehydrogenase C chain	-0.096	0.0347466	0.022	0.721351	0.086	0.0536524	0.083	0.03396	-0.032	0.56382	0.085	0.0612507	0.038	0.490736	-0.045	0.532097	0.093	0.0183511
LDLR.13129.40.3	LDLR	LDLR	Low-density lipoprotein receptor	-0.106	0.0197613	0.013	0.854572	0.147	0.000574783	0.096	0.0132546	-0.015	0.811209	0.132	0.0025189	0.039	0.474072	-0.043	0.563875	0.121	0.00181234
LDLRAD4.9004.24.3	LDLRAD4	CR001	Low-density lipoprotein receptor class A domain-containing protein 4	-0.095	0.0375862	0.061	0.228635	0.114	0.00853525	0.099	0.0100246	0.04	0.472972	0.06	0.194727	0.021	0.733841	-0.006	0.946385	0.052	0.212374
LDOC1.8378.3.4	LDOC1	LDOC1	Protein LDOC1	-0.074	0.114397	0.062	0.215542	0.066	0.143906	0.1	0.00984595	0.046	0.391639	0.05	0.288999	0.053	0.293362	0.027	0.732534	0.068	0.0918016
LEAP2.5708.1.3	LEAP2	LEAP2	Liver-expressed antimicrobial peptide 2	-0.055	0.246774	-0.004	0.958662	0.096	0.0289123	0.034	0.414301	-0.087	0.0836744	0.096	0.0332202	-0.007	0.918849	-0.095	0.13905	0.083	0.0352015
LECT1.9928.125.3	LECT1	LECT1	Leukocyte cell-derived chemotaxin 1	0.082	0.0758614	0.09	0.050806	0.064	0.156809	0.039	0.350535	0.016	0.798971	0.094	0.0354748	0.055	0.265587	0.037	0.636164	0.12	0.0018507
LECT2.5970.61.3	LECT2	LECT2	Leukocyte cell-derived chemotaxin-2	0.043	0.376348	-0.039	0.484864	-0.082	0.0663885	-0.074	0.0599554	-0.067	0.193887	-0.037	0.444477	-0.018	0.771653	-0.023	0.7838	-0.028	0.524609
LEG1.7154.92.3	LEG1	CF058	Protein LEG1 homolog	-0.021	0.69068	0.044	0.420706	0.034	0.473674	-0.071	0.0725483	-0.111	0.0240315	0.079	0.0845397	-0.04	0.454957	-0.08	0.226017	0.022	0.630213
LEMD1.8040.9.3	LEMD1	LEMD1	LEM domain-containing protein 1	-0.004	0.945334	-0.017	0.803128	0.106	0.0150448	0.162	1.4538e-05	0.149	0.00211979	0.076	0.0955282	0.117	0.00606392	0.126	0.0437921	0.057	0.163395
LEP.2575.5.5	LEP	Leptin	Leptin	0.116	0.0104803	-0.001	0.982671	-0.132	0.00230287	-0.129	0.000641103	-0.098	0.0488608	-0.055	0.243911	-0.022	0.71475	-0.022	0.786723	-0.001	0.990458
LEP.8484.24.3	LEP	Leptin	Leptin	0.041	0.398065	0.055	0.285832	-0.031	0.523827	-0.021	0.63534	-0.025	0.665578	0.003	0.957935	0.048	0.345352	0.019	0.82708	0.034	0.436181
LEP.8484.8.3	LEP	Leptin	Leptin	0.122	0.00668722	0.015	0.830451	-0.097	0.0267995	-0.065	0.105101	-0.032	0.573402	-0.045	0.346808	0.044	0.406877	0.031	0.701512	-0.04	0.35243
LEPR.5400.52.3	LEPR	sLeptin R	Leptin receptor	-0.196	8.22717e-06	0.059	0.241881	0.171	5.75586e-05	0.217	3.05098e-09	0.12	0.0143472	0.104	0.0195335	0.095	0.0326347	0.046	0.525735	0.096	0.0138202
LEPR.9566.103.3	LEPR	LEPR	Leptin receptor	0.029	0.567291	0.048	0.364878	0.01	0.857917	-0.038	0.364919	-0.047	0.384933	0.031	0.531468	-0.019	0.75824	-0.032	0.69138	0.002	0.969199
LEPRE1.6273.58.3	LEPRE1	P3H1	Prolyl 3-hydroxylase 1	0.053	0.264504	-0.039	0.487016	-0.071	0.11337	-0.064	0.108604	-0.068	0.185897	-0.044	0.364871	-0.038	0.476746	-0.04	0.599931	-0.041	0.334636
LETMD1.5751.14.3	LETMD1	HCCR-1	LETM1 domain-containing protein 1	-0.059	0.213064	0.025	0.684495	0.114	0.00887379	0.041	0.327118	-0.064	0.218129	0.122	0.00559164	0.015	0.805676	-0.068	0.311355	0.077	0.0531311
LGALS1.8046.9.3	LGALS1	Galectin-1	Galectin-1	0.074	0.111215	0.037	0.509576	0.037	0.433566	0.054	0.182138	0.091	0.0670179	0.02	0.693733	0.04	0.449634	0.084	0.196298	0.038	0.373393
LGALS2.3033.57.1	LGALS2	Galectin-2	Galectin-2	0.11	0.0146717	0.054	0.295965	0.038	0.417069	0.038	0.359778	-0.034	0.547952	0.071	0.120729	0.067	0.161202	-0.006	0.946385	0.096	0.0146189
LGALS3.3066.12.1	LGALS3	Galectin-3	Galectin-3	-0.017	0.754186	0.086	0.0618609	0.166	9.35688e-05	0.131	0.000546601	0.08	0.113694	0.168	9.85819e-05	0.137	0.000907784	0.077	0.243081	0.117	0.00253354
LGALS3BP.5000.52.1	LGALS3BP	LG3BP	Galectin-3-binding protein	-0.139	0.00183875	0.006	0.929058	0.151	0.000432035	0.095	0.0140451	0	0.999603	0.127	0.00371337	0.045	0.389562	-0.029	0.716077	0.083	0.0358663
LGALS4.2982.82.2	LGALS4	Galectin-4	Galectin-4	0.037	0.451098	-0.017	0.806893	0.03	0.528176	0.025	0.565562	-0.03	0.597283	0.039	0.427395	0.018	0.773646	-0.025	0.757311	0.045	0.284195
Lgals4.7676.7.3	Lgals4	LEG4_MOUSE	Galectin-4_MOUSE	-0.143	0.0013704	0.016	0.806927	0.076	0.0895846	0.123	0.00116212	0.094	0.0592079	0.038	0.434233	0.064	0.190438	0.07	0.300266	-0.032	0.470267
Lgals4.7676.90.3	Lgals4	LEG4_MOUSE	Galectin-4_MOUSE	-0.083	0.0730951	0.05	0.341456	0.167	8.4937e-05	0.097	0.0117211	-0.029	0.616094	0.148	0.000607328	0.034	0.539951	-0.059	0.387784	0.106	0.0067497
LGALS7.9196.8.3	LGALS7	Galectin-7	Galectin-7	0.065	0.165937	0.082	0.0775455	0.042	0.366949	0.009	0.844667	0.015	0.806798	0.065	0.16047	0.031	0.578822	0.036	0.640655	0.087	0.0282114
LGALS7.9400.40.3	LGALS7	Galectin-7	Galectin-7	0.068	0.143983	-0.022	0.732711	0.032	0.506639	0.11	0.00406849	0.135	0.00552022	-0.007	0.891906	0.091	0.0441352	0.12	0.0584266	0.054	0.188863
LGALS8.4909.68.1	LGALS8	Galectin-8	Galectin-8	-0.049	0.305527	-0.036	0.526277	-0.021	0.675197	-0.081	0.0398231	-0.074	0.145707	-0.003	0.961221	-0.044	0.396331	-0.057	0.40872	-0.074	0.0651221
LGALS9.9197.4.3	LGALS9	LEG9	Galectin-9	0.095	0.038371	0.255	6.53395e-11	0.317	1.0871e-14	0.136	0.000300219	-0.001	0.987734	0.341	1.68483e-18	0.168	2.96209e-05	-0.004	0.966899	0.19	3.43128e-07
LGI3.8003.57.3	LGI3	LGI3	Leucine-rich repeat LGI family member 3	-0.222	3.29989e-07	0.047	0.385283	0.266	1.27155e-10	0.282	4.68038e-15	0.119	0.0151207	0.163	0.000155934	0.103	0.0183861	0.01	0.908261	0.137	0.000334441
LGMN.3622.33.4	LGMN	LGMN	Legumain	0.053	0.265516	-0.03	0.614319	-0.123	0.00431648	-0.148	8.3188e-05	-0.111	0.0239399	-0.044	0.359813	-0.056	0.260424	-0.038	0.623147	-0.021	0.643833
LGMN.7840.64.3	LGMN	LGMN	Legumain	-0.096	0.0361525	-0.133	0.00156664	-0.073	0.103747	-0.023	0.598217	0.05	0.352193	-0.081	0.0735766	-0.009	0.891301	0.046	0.523947	-0.019	0.689426
LGR5.7122.31.3	LGR5	LGR5	Leucine-rich repeat-containing G-protein coupled receptor 5	-0.061	0.190229	0.06	0.23495	0.118	0.00637599	0.07	0.0788626	-0.038	0.487319	0.128	0.00334789	0.053	0.29439	-0.045	0.536145	0.103	0.00849259
LHB.8376.25.4	LHB	LSHB	Lutropin subunit beta	-0.069	0.139494	-0.06	0.237951	-0.068	0.130945	0.014	0.755445	0.03	0.59624	-0.096	0.0321904	-0.007	0.919021	0.013	0.87891	-0.071	0.0793438
LHCGR.14634.13.3	LHCGR	LSHR	Lutropin-choriogonadotropic hormone receptor	-0.014	0.789305	0.088	0.0547531	0.104	0.017453	0.078	0.0487989	-0.02	0.741879	0.103	0.0205216	0.034	0.533658	-0.029	0.71381	0.106	0.00666538
LIF.7790.21.3	LIF	LIF	Leukemia inhibitory factor	0.023	0.654298	0.027	0.661647	0.099	0.0234252	0.108	0.00479532	0.034	0.541394	0.081	0.0749803	0.058	0.242928	0.007	0.935655	0.116	0.00268192
LIFR.5837.49.3	LIFR	LIF sR	Leukemia inhibitory factor receptor	-0.129	0.00415636	-0.085	0.0671576	-0.086	0.0535043	0.073	0.0662286	0.148	0.00226644	-0.14	0.00127848	0.034	0.533414	0.121	0.0541958	-0.052	0.212149
LILRA3.6391.52.3	LILRA3	LIRA3	Leukocyte immunoglobulin-like receptor subfamily A member 3	-0.103	0.0239081	0.125	0.00311145	0.17	6.20235e-05	0.101	0.00879107	-0.057	0.281399	0.163	0.000157171	0.053	0.287259	-0.092	0.152325	0.091	0.0211965
LILRA4.8299.66.3	LILRA4	LIRA4	Leukocyte immunoglobulin-like receptor subfamily A member 4	0.185	2.6025e-05	0.006	0.937428	-0.151	0.000405677	-0.059	0.143391	0.074	0.14796	-0.093	0.0388901	0.048	0.350292	0.132	0.0333095	-0.025	0.56981
LILRA5.7787.25.3	LILRA5	LIRA5	Leukocyte immunoglobulin-like receptor subfamily A member 5	0.057	0.227481	0.158	0.000104876	0.245	4.80956e-09	0.135	0.000364082	-0.046	0.391367	0.246	4.47978e-09	0.106	0.01549	-0.07	0.300527	0.19	3.2858e-07
LILRA5.8766.29.3	LILRA5	LIRA5	Leukocyte immunoglobulin-like receptor subfamily A member 5	0.071	0.127607	0.208	1.45766e-07	0.344	0	0.226	5.26601e-10	0.038	0.495527	0.316	1.09058e-14	0.174	1.53991e-05	-0.006	0.944195	0.194	1.83348e-07
LILRA6.7059.14.3	LILRA6	LIRA6	Leukocyte immunoglobulin-like receptor subfamily A member 6	0.047	0.330859	0.057	0.268343	0.051	0.270895	0.03	0.483385	-0.001	0.991252	0.046	0.340718	0.025	0.673884	-0.006	0.950597	0.085	0.0309766
LILRB1.5090.49.2	LILRB1	ILT-2	Leukocyte immunoglobulin-like receptor subfamily B member 1	0.114	0.0114959	-0.029	0.622704	-0.116	0.00734169	-0.079	0.0456172	0.043	0.431447	-0.057	0.226294	0.058	0.23806	0.111	0.079972	-0.084	0.0337162
LILRB2.5091.28.3	LILRB2	ILT-4	Leukocyte immunoglobulin-like receptor subfamily B member 2	0.027	0.605108	0.04	0.465582	0.114	0.00889381	0.04	0.33141	-0.013	0.843446	0.095	0.034879	0.027	0.639247	-0.045	0.538111	0.044	0.303501
LILRB2.5633.65.3	LILRB2	ILT-4	Leukocyte immunoglobulin-like receptor subfamily B member 2	-0.146	0.00104977	0.074	0.125255	0.26	3.99224e-10	0.218	2.54545e-09	0.106	0.0315806	0.162	0.000169103	0.079	0.0884902	0.003	0.973405	0.108	0.0053057
LILRB3.11334.7.3	LILRB3	LIRB3	Leukocyte immunoglobulin-like receptor subfamily B member 3	0.028	0.581978	-0.017	0.802081	0.002	0.97287	0.011	0.803694	-0.015	0.81018	0.014	0.791791	0.013	0.841256	-0.011	0.901719	0.004	0.944331
LILRB4.6453.70.3	LILRB4	LIRB4	Leukocyte immunoglobulin-like receptor subfamily B member 4	0.063	0.180789	0.02	0.754512	-0.101	0.0213681	-0.152	4.74856e-05	-0.101	0.0415333	-0.054	0.251403	-0.092	0.0411542	-0.066	0.333943	-0.031	0.472162
LILRB5.7015.8.3	LILRB5	LIRB5	Leukocyte immunoglobulin-like receptor subfamily B member 5	-0.137	0.00220264	-0.012	0.861021	0.074	0.0989227	0.081	0.0388656	0.016	0.802441	0.021	0.680033	0	0.998267	-0.049	0.495333	0.073	0.0677328
LIMA1.11543.84.3	LIMA1	LIMA1	LIM domain and actin-binding protein 1	0.032	0.520553	-0.045	0.411777	-0.075	0.0970542	-0.06	0.133262	-0.006	0.933176	-0.075	0.101267	-0.051	0.319252	-0.002	0.984616	-0.056	0.178974
LIN7B.4238.4.2	LIN7B	LIN7B	Protein lin-7 homolog B	-0.179	4.88028e-05	0.03	0.61127	0.206	1.10039e-06	0.236	8.49979e-11	0.116	0.0179723	0.102	0.0226141	0.084	0.0662079	0.021	0.800094	0.093	0.0185226
LIN7C.12986.12.3	LIN7C	LIN7C	Protein lin-7 homolog C	-0.059	0.210434	0.083	0.0767923	0.164	0.000121296	0.157	2.54711e-05	0.031	0.582059	0.131	0.00270792	0.082	0.0725934	-0.005	0.960957	0.128	0.000852138
LINGO1.6620.82.3	LINGO1	LIGO1	Leucine-rich repeat and immunoglobulin-like domain-containing nogo receptor-interacting protein 1	-0.08	0.0854142	-0.105	0.017102	-0.144	0.000773934	-0.016	0.719485	0.115	0.0190437	-0.172	6.38186e-05	-0.015	0.811897	0.103	0.104633	-0.157	3.35975e-05
LINGO3.10827.67.3	LINGO3	LIGO3	Leucine-rich repeat and immunoglobulin-like domain-containing nogo receptor-interacting protein 3	-0.089	0.0537037	-0.168	3.55542e-05	-0.206	1.1235e-06	-0.079	0.0448768	0.067	0.194529	-0.265	2.30859e-10	-0.115	0.00728807	0.033	0.673575	-0.2	6.91904e-08
LIPA.7219.152.3	LIPA	LICH	Lysosomal acid lipase/cholesteryl ester hydrolase	-0.099	0.0296368	-0.044	0.422443	0.02	0.690544	0.12	0.0016026	0.147	0.00246657	-0.061	0.189577	0.02	0.743199	0.088	0.169584	0.027	0.549958
LIPF.9353.8.3	LIPF	LIPG	Gastric triacylglycerol lipase	-0.177	6.23839e-05	-0.006	0.933686	0.119	0.00601774	0.118	0.00200746	0.055	0.301157	0.09	0.0466366	0.061	0.209373	0.018	0.83489	0.08	0.0453749
LIPK.6413.79.3	LIPK	LIPK	Lipase member K	0.012	0.818641	0.03	0.606026	0.114	0.00866016	0.083	0.0351812	-0.003	0.974599	0.09	0.0452926	0.011	0.874342	-0.03	0.7066	0.112	0.00393687
LIPN.8097.77.3	LIPN	LIPN	Lipase member N	0.029	0.572671	-0.013	0.842956	-0.019	0.700504	-0.03	0.486869	-0.003	0.972355	-0.003	0.955744	-0.033	0.553048	0.003	0.975734	0.028	0.523538
LMAN2.7638.30.3	LMAN2	Lectin, mannose-binding 2	Vesicular integral-membrane protein VIP36	0.008	0.890456	0.049	0.352561	0.149	0.000510409	0.127	0.000805986	0.037	0.510316	0.134	0.00213217	0.087	0.0535817	0.023	0.776906	0.1	0.0102878
LMAN2.9468.8.3	LMAN2	Lectin, mannose-binding 2	Vesicular integral-membrane protein VIP36	-0.073	0.117929	-0.119	0.00522032	-0.021	0.677688	0.026	0.547709	0.081	0.110543	-0.066	0.155919	0.006	0.925743	0.044	0.541617	-0.062	0.125392
LMAN2L.8013.9.3	LMAN2L	LMA2L	VIP36-like protein	-0.162	0.000258978	-0.086	0.0644915	-0.007	0.892228	0.082	0.0368852	0.141	0.00366599	-0.082	0.0695199	0.012	0.850886	0.082	0.208752	-0.062	0.127861
LMCD1.9530.6.3	LMCD1	LMCD1	LIM and cysteine-rich domains protein 1	-0.046	0.344813	-0.002	0.981544	0.069	0.125153	0.026	0.546003	0.002	0.979812	0.077	0.0903757	0.031	0.577663	-0.002	0.983941	0.084	0.0343318
LMNB1.3889.64.2	LMNB1	Lamin-B1	Lamin-B1	0.064	0.170783	-0.035	0.537183	0.002	0.977413	-0.009	0.854136	-0.044	0.41958	0.009	0.867128	-0.014	0.82481	-0.041	0.576618	0.022	0.630301
LMOD1.12504.26.3	LMOD1	LMOD1	Leiomodin-1	0.002	0.970862	-0.013	0.846375	-0.047	0.313586	0.063	0.114735	0.111	0.0242738	-0.082	0.0711216	0.019	0.760958	0.087	0.179651	0.003	0.952271
LNX1.9936.27.3	LNX1	LNX1	E3 ubiquitin-protein ligase LNX	0.098	0.0307381	0.018	0.791845	-0.082	0.0661625	-0.057	0.156841	-0.088	0.0781855	-0.029	0.557638	0	0.998971	-0.048	0.506323	-0.009	0.850646
LOC652493.6561.77.3	LOC652493	Ig K chain V-I region HK102-like	Ig Kappa chain V-I region HK102- like	0.119	0.00841688	0.181	6.36708e-06	0.092	0.0374828	0.027	0.533354	-0.034	0.544084	0.142	0.00107647	0.07	0.143339	-0.002	0.984616	0.166	1.04426e-05
LONP1.6398.12.3	LONP1	LONM	Lon protease homolog, mitochondrial	0.033	0.510135	0.079	0.0942709	0.121	0.00534725	0.107	0.0051639	0.035	0.532016	0.094	0.035947	0.055	0.27174	0.001	0.991744	0.103	0.008322
LOXL2.6504.65.3	LOXL2	Lysyl oxidase-like protein 2	Lysyl oxidase homolog 2	-0.041	0.397025	0.046	0.395115	0.08	0.0735578	0.006	0.900127	-0.037	0.503639	0.084	0.065311	-0.004	0.951445	-0.039	0.610947	0.064	0.116212
LPAL2.9246.1.3	LPAL2	lipoprotein, Lp(a)-like 2	Putative apolipoprotein(a)-like protein 2	-0.015	0.777477	0.121	0.00436178	0.161	0.000160557	0.147	8.49724e-05	0.057	0.282598	0.161	0.00018943	0.129	0.00216992	0.036	0.643468	0.164	1.42881e-05
LPCAT2.11175.45.3	LPCAT2	PCAT2	Lysophosphatidylcholine acyltransferase 2	-0.025	0.624915	0.036	0.528264	0.035	0.461376	0.051	0.213633	0.008	0.908166	0.006	0.90485	0.024	0.679374	-0.019	0.822073	0.029	0.508934
LPO.4801.13.3	LPO	PERL	Lactoperoxidase	-0.073	0.117095	-0.088	0.0547531	-0.064	0.156092	0.058	0.147562	0.133	0.00638492	-0.108	0.0151588	0.027	0.633297	0.106	0.0960044	-0.057	0.163569
LRCH4.11252.30.3	LRCH4	LRCH4	Leucine-rich repeat and calponin homology domain-containing protein 4	-0.072	0.121879	-0.064	0.19965	0.113	0.00919187	0.177	1.79624e-06	0.109	0.0272499	0.046	0.336376	0.081	0.0792092	0.049	0.495333	0.065	0.107794
LRCH4.8984.28.3	LRCH4	LRCH4	Leucine-rich repeat and calponin homology domain-containing protein 4	-0.044	0.367714	0.083	0.0757426	0.101	0.0210729	0.012	0.791558	-0.06	0.249975	0.111	0.0123126	-0.009	0.889031	-0.057	0.412079	0.073	0.0698343
LRFN1.7910.41.3	LRFN1	LRFN1	Leucine-rich repeat and fibronectin type III domain-containing protein 1	0.027	0.594991	-0.053	0.311969	-0.089	0.0434288	-0.041	0.317455	-0.003	0.974449	-0.084	0.06554	-0.031	0.575728	0.002	0.980957	-0.039	0.365004
LRFN2.7200.4.3	LRFN2	LRFN2	Leucine-rich repeat and fibronectin type-III domain-containing protein 2	-0.053	0.26359	-0.189	2.48976e-06	-0.24	9.52525e-09	-0.14	0.000193674	0.041	0.4576	-0.292	2.16764e-12	-0.161	7.3793e-05	0.012	0.896576	-0.303	9.62573e-17
LRFN5.6587.6.3	LRFN5	LRFN5	Leucine-rich repeat and fibronectin type-III domain-containing protein 5	-0.063	0.17814	-0.182	6.02271e-06	-0.183	1.62138e-05	-0.132	0.000492314	-0.022	0.710803	-0.216	3.08301e-07	-0.145	0.000404724	-0.046	0.521231	-0.258	1.6464e-12
LRIG3.3322.52.2	LRIG3	LRIG3	Leucine-rich repeats and immunoglobulin-like domains protein 3	-0.07	0.132605	-0.128	0.00250196	-0.092	0.0368456	0.037	0.377814	0.137	0.00479722	-0.136	0.00187774	0.022	0.716435	0.11	0.0824894	-0.085	0.0327306
LRIT2.11716.28.3	LRIT2	LRIT2	Leucine-rich repeat, immunoglobulin-like domain and transmembrane domain-containing protein 2	-0.081	0.0807898	0.023	0.711483	0.107	0.0138841	0.115	0.00257148	0.027	0.632766	0.087	0.0548242	0.043	0.410018	-0.009	0.923435	0.085	0.0314959
LRIT3.11534.6.3	LRIT3	LRIT3	Leucine-rich repeat, immunoglobulin-like domain and transmembrane domain-containing protein 3	0.031	0.54335	0.049	0.358385	0.026	0.600247	-0.066	0.0960967	-0.139	0.00434719	0.089	0.0476108	-0.028	0.631114	-0.092	0.152325	0.062	0.126288
LRIT3.11919.84.3	LRIT3	LRIT3	Leucine-rich repeat, immunoglobulin-like domain and transmembrane domain-containing protein 3	0.028	0.585105	0.179	9.039e-06	0.154	0.000306884	0.107	0.00515676	0.018	0.767678	0.187	1.24437e-05	0.132	0.00166797	0.025	0.756236	0.195	1.49318e-07
LRMP.10704.91.3	LRMP	LRMP	Lymphoid-restricted membrane protein	-0.027	0.591679	-0.023	0.716656	0.024	0.62961	0.028	0.505856	-0.009	0.891853	0.013	0.796428	-0.014	0.82481	-0.025	0.750589	0.038	0.373393
LRMP.9096.80.3	LRMP	LRMP	Lymphoid-restricted membrane protein	-0.033	0.504368	0.014	0.836933	0.091	0.0397323	0.026	0.546852	-0.03	0.589878	0.095	0.0342073	0.016	0.791456	-0.039	0.612128	0.061	0.132279
LRP1.10699.52.3	LRP1	LRP1	Prolow-density lipoprotein receptor-related protein 1	-0.122	0.00658788	0.002	0.97849	0.07	0.119704	0.108	0.0049795	0.135	0.00580687	0.032	0.515406	0.079	0.0868983	0.113	0.0749036	0.044	0.294742
LRP1.8601.167.3	LRP1	sLRP1	Low-density lipoprotein receptor-related protein 1, soluble	-0.167	0.000160935	0.078	0.0969238	0.24	1.06212e-08	0.244	1.7366e-11	0.143	0.00328074	0.18	2.78827e-05	0.161	6.93924e-05	0.089	0.169545	0.148	0.000102258
LRP1.9182.3.3	LRP1	sLRP1	Low-density lipoprotein receptor-related protein 1, soluble	-0.139	0.00183764	-0.028	0.64731	0.036	0.450529	0.154	3.68526e-05	0.154	0.00146024	-0.025	0.608519	0.081	0.0803749	0.111	0.079972	0.036	0.407399
LRP11.6713.4.3	LRP11	LRP11	Low-density lipoprotein receptor-related protein 11	-0.125	0.00567646	-0.128	0.00251793	-0.064	0.158052	0.069	0.0824722	0.13	0.00775282	-0.135	0.00201508	0.007	0.914136	0.087	0.175769	-0.131	0.000675015
LRP11.8330.1.3	LRP11	LRP11	Low-density lipoprotein receptor-related protein 11	-0.122	0.00668722	-0.15	0.000244221	-0.13	0.00249308	0.032	0.446959	0.131	0.0073572	-0.179	3.27107e-05	0.009	0.888556	0.11	0.0823357	-0.158	2.91249e-05
LRP12.7744.10.3	LRP12	LRP12	Low-density lipoprotein receptor-related protein 12	-0.172	0.000102686	-0.175	1.38542e-05	-0.036	0.456352	0.018	0.677988	0.122	0.0127656	-0.139	0.00140196	-0.087	0.055609	0.037	0.627278	-0.198	9.50223e-08
LRP1B.11275.94.3	LRP1B	LRP1B	Low-density lipoprotein receptor-related protein 1B	-0.174	8.01902e-05	-0.072	0.134645	0.076	0.0897707	0.138	0.000258305	0.143	0.00328074	-0.034	0.488597	0.02	0.741661	0.052	0.454867	-0.034	0.437303
LRP1B.7640.29.3	LRP1B	LRP1B	Low-density lipoprotein receptor-related protein 1B	-0.009	0.874165	-0.001	0.982671	0.084	0.0590254	0.04	0.331509	-0.078	0.126298	0.046	0.336376	-0.059	0.231535	-0.133	0.0322528	-0.002	0.966793
LRP2.10618.190.3	LRP2	megalin	Low-density lipoprotein receptor-related protein 2	-0.127	0.00484542	-0.259	3.57115e-11	-0.187	1.07351e-05	-0.054	0.182856	0.057	0.275973	-0.27	9.59194e-11	-0.146	0.000378031	-0.004	0.965812	-0.232	3.24204e-10
LRP8.3323.37.1	LRP8	LRP8	Low-density lipoprotein receptor-related protein 8	-0.122	0.00693324	-0.164	5.37738e-05	-0.141	0.00100718	-0.035	0.401335	0.088	0.0781855	-0.219	2.45616e-07	-0.099	0.0250305	0.036	0.63829	-0.205	3.09595e-08
Lrpap1.10375.4.3	Lrpap1	AMRP_MOUSE	Alpha-2-macroglobulin receptor-associated protein_MOUSE	-0.17	0.000122777	-0.106	0.0157393	-0.027	0.580007	0.049	0.227243	0.071	0.169351	-0.119	0.00706167	-0.055	0.272468	-0.008	0.933382	-0.063	0.119737
LRPAP1.3640.14.3	LRPAP1	RAP	alpha-2-macroglobulin receptor-associated protein	-0.032	0.521236	-0.026	0.665125	-0.072	0.110998	-0.047	0.254351	-0.031	0.583408	-0.057	0.224042	-0.016	0.792305	-0.024	0.763273	-0.007	0.887462
LRPAP1.8829.4.3	LRPAP1	RAP	alpha-2-macroglobulin receptor-associated protein	-0.172	9.95796e-05	-0.052	0.323088	0.092	0.036125	0.091	0.019015	0.061	0.238737	0.034	0.490867	0.009	0.897513	-0.003	0.975832	-0.006	0.914167
LRPPRC.10696.217.3	LRPPRC	LPPRC	Leucine-rich PPR motif-containing protein, mitochondrial	0.165	0.000190029	-0.023	0.716656	-0.065	0.154325	-0.067	0.0928558	-0.052	0.325256	-0.02	0.686007	-0.007	0.917591	-0.001	0.990542	-0.02	0.655101
LRPPRC.9046.46.3	LRPPRC	LPPRC	Leucine-rich PPR motif-containing protein, mitochondrial	0.091	0.0472421	0.139	0.000878935	0.074	0.0979901	-0.081	0.0392642	-0.046	0.396305	0.113	0.0109254	-0.012	0.853889	-0.034	0.666747	-0.001	0.989611
LRRC15.6557.50.3	LRRC15	LRC15	Leucine-rich repeat-containing protein 15	-0.002	0.977775	0.037	0.508538	0.107	0.0137849	0.084	0.0311152	0.016	0.798522	0.096	0.032128	0.07	0.14314	-0.004	0.967196	0.061	0.133761
LRRC19.7014.27.3	LRRC19	LRC19	Leucine-rich repeat-containing protein 19	-0.145	0.00111316	-0.041	0.453957	-0.026	0.600719	0.12	0.00163241	0.143	0.00328074	-0.082	0.0696779	0.037	0.496939	0.088	0.172533	-0.025	0.569969
LRRC24.9989.12.3	LRRC24	LRC24	Leucine-rich repeat-containing protein 24	-0.158	0.000381412	0.003	0.97313	0.207	1.03509e-06	0.157	2.78815e-05	0.011	0.871705	0.181	2.6156e-05	0.078	0.0930338	-0.032	0.693648	0.121	0.00172919
LRRC25.9317.4.3	LRRC25	LRC25	Leucine-rich repeat-containing protein 25	0.167	0.000159141	-0.053	0.314405	-0.199	2.47701e-06	-0.202	3.77759e-08	-0.107	0.0300373	-0.132	0.00243679	-0.097	0.0286577	-0.033	0.675043	-0.135	0.000414426
LRRC25.9987.30.3	LRRC25	LRC25	Leucine-rich repeat-containing protein 25	0.027	0.595555	0.034	0.554793	-0.029	0.549777	-0.071	0.0736315	-0.115	0.018499	0.019	0.701907	-0.03	0.590651	-0.083	0.204931	-0.052	0.21405
LRRC3.6917.49.3	LRRC3	LRRC3	Leucine-rich repeat-containing protein 3	-0.072	0.119945	0.029	0.621694	0.13	0.00263668	0.026	0.537694	-0.096	0.0538622	0.146	0.000784881	0.006	0.929889	-0.092	0.151132	0.087	0.0282878
LRRC32.7551.33.4	LRRC32	LRC32	Leucine-rich repeat-containing protein 32	-0.063	0.181055	-0.097	0.0301516	-0.175	3.92793e-05	-0.117	0.00209389	-0.035	0.526306	-0.174	5.27599e-05	-0.089	0.049599	-0.02	0.810667	-0.157	3.3395e-05
LRRC37A2.8897.3.3	LRRC37A2	L37A2	Leucine-rich repeat-containing protein 37A2	-0.083	0.0709074	-0.188	2.66634e-06	-0.141	0.00100397	-0.11	0.00414358	-0.095	0.0559651	-0.187	1.36637e-05	-0.177	1.0468e-05	-0.127	0.0424196	-0.229	4.98032e-10
LRRC4B.11911.13.3	LRRC4B	LRC4B	Leucine-rich repeat-containing protein 4B	-0.042	0.39178	-0.015	0.818951	0.068	0.132533	0.029	0.504949	-0.038	0.501097	0.078	0.0859893	0.003	0.966253	-0.042	0.574741	0.11	0.00445535
LRRC4B.9916.146.3	LRRC4B	LRC4B	Leucine-rich repeat-containing protein 4B	-0.07	0.13484	-0.113	0.00885492	-0.044	0.344598	0.027	0.533551	0.026	0.656585	-0.082	0.0711832	-0.009	0.891155	0	0.99475	-0.043	0.306541
LRRC4C.9369.174.3	LRRC4C	NGL1	Leucine-rich repeat-containing protein 4C	-0.104	0.022659	-0.078	0.0967707	-0.064	0.158835	0.043	0.297282	0.142	0.00350747	-0.114	0.00987608	0.018	0.766959	0.109	0.0858314	-0.114	0.00317771
LRRC52.10785.8.3	LRRC52	LRC52	Leucine-rich repeat-containing protein 52	-0.082	0.0752265	0.034	0.556927	0.106	0.0144746	0.097	0.0118465	0.133	0.00651623	0.057	0.22495	0.036	0.505365	0.08	0.221799	0.034	0.437303
LRRC74A.8389.8.3	LRRC74A	CN16B	Leucine-rich repeat-containing protein 74A	0.066	0.156138	-0.052	0.322142	-0.069	0.124952	0.003	0.948044	0.048	0.371878	-0.084	0.0652112	0.003	0.968003	0.042	0.572874	-0.059	0.151313
LRRK2.10990.21.3	LRRK2	LRRK2	Leucine-rich repeat serine/threonine-protein kinase 2	0.17	0.00011739	0.065	0.186945	0.003	0.955967	-0.021	0.628876	-0.022	0.704632	0.031	0.529855	0.005	0.941173	0.004	0.964266	0.071	0.0771761
LRRN1.11293.14.3	LRRN1	LRRN1	Leucine-rich repeat neuronal protein 1	0.101	0.0261105	-0.035	0.538631	-0.17	6.67652e-05	-0.142	0.000159562	-0.059	0.258194	-0.09	0.0471166	-0.012	0.844322	0.013	0.885265	-0.107	0.00601123
LRRN1.11586.2.3	LRRN1	LRRN1	Leucine-rich repeat neuronal protein 1	-0.153	0.000628156	-0.125	0.00311145	0.041	0.384808	0.106	0.00590437	0.121	0.0131095	-0.058	0.211389	-0.006	0.931254	0.041	0.581318	-0.094	0.016342
LRRN3.10471.25.3	LRRN3	LRRN3	Leucine-rich repeat neuronal protein 3	0.012	0.829577	0.045	0.407381	0.083	0.0631697	0.043	0.303981	-0.022	0.702483	0.085	0.061099	0.017	0.776885	-0.03	0.706124	0.059	0.147363
LRRTM1.4452.9.2	LRRTM1	LRRT1	Leucine-rich repeat transmembrane neuronal protein 1	-0.109	0.0164579	0.056	0.271662	0.157	0.000238207	0.075	0.0568175	-0.03	0.600889	0.149	0.000562423	0.023	0.699172	-0.052	0.460478	0.114	0.00341412
LRRTM2.6904.14.3	LRRTM2	LRRT2	Leucine-rich repeat transmembrane neuronal protein 2	-0.148	0.000937147	-0.136	0.00108531	-0.042	0.370047	0.032	0.446959	0.119	0.014957	-0.108	0.0146778	-0.016	0.800752	0.069	0.310377	-0.152	6.48894e-05
LRRTM3.4453.83.3	LRRTM3	LRRT3	Leucine-rich repeat transmembrane neuronal protein 3	-0.111	0.0141023	-0.038	0.5005	0.058	0.210262	0.042	0.31274	-0.03	0.601153	0.024	0.627764	-0.028	0.632311	-0.065	0.33824	0.007	0.896213
LRRTM4.6572.10.3	LRRTM4	LRRT4	Leucine-rich repeat transmembrane neuronal protein 4	-0.095	0.036486	-0.128	0.00252667	-0.161	0.000161333	-0.054	0.180889	0.074	0.145291	-0.199	3.15732e-06	-0.077	0.0985066	0.054	0.43745	-0.204	3.35313e-08
LRRTM4.8646.61.3	LRRTM4	LRRT4	Leucine-rich repeat transmembrane neuronal protein 4	0.073	0.118823	-0.035	0.537885	-0.062	0.171317	-0.093	0.01628	-0.141	0.00381092	-0.026	0.601687	-0.067	0.164465	-0.117	0.0654993	-0.058	0.159829
LRTM1.9368.64.3	LRTM1	LRTM1	Leucine-rich repeat and transmembrane domain-containing protein 1	0.053	0.266683	-0.167	3.87224e-05	-0.268	1.04974e-10	-0.271	5.7024e-14	-0.147	0.00240826	-0.206	1.30465e-06	-0.147	0.000341078	-0.08	0.222544	-0.204	3.77443e-08
LRTM2.8906.60.3	LRTM2	LRTM2	Leucine-rich repeat and transmembrane domain-containing protein 2	-0.087	0.0606066	-0.173	1.79574e-05	-0.135	0.00181164	-0.05	0.216719	0.098	0.0477061	-0.183	2.00801e-05	-0.073	0.11886	0.068	0.316944	-0.224	1.14701e-09
LSAMP.2999.6.2	LSAMP	LSAMP	Limbic system-associated membrane protein	-0.136	0.00240736	-0.164	5.40107e-05	-0.119	0.00601774	-0.048	0.240112	0.043	0.435725	-0.184	1.83033e-05	-0.101	0.0225637	-0.005	0.957703	-0.169	6.82878e-06
LST1.9531.24.3	LST1	LST1	Leukocyte-specific transcript 1 protein	0.031	0.537183	0.003	0.964264	-0.018	0.730499	0.03	0.485981	0.082	0.106943	-0.061	0.187682	0.002	0.982578	0.054	0.441797	-0.021	0.646526
LTA.4703.87.2	LTA	TNF-b	Lymphotoxin-alpha	0.015	0.778296	-0.012	0.860134	0.066	0.145867	0.024	0.567141	-0.024	0.675675	0.059	0.20924	0.001	0.993487	-0.044	0.544877	0.045	0.286659
LTA.LTB.3505.6.2	LTA LTB	Lymphotoxin a1/b2	Lymphotoxin alpha1:beta2	0.247	1.12539e-08	0.097	0.0305894	-0.019	0.706351	-0.115	0.00258042	-0.114	0.0208884	0.037	0.448525	-0.041	0.442871	-0.074	0.266204	0.025	0.569928
LTA.LTB.3506.49.1	LTA LTB	Lymphotoxin a2/b1	Lymphotoxin alpha2:beta1	0.235	5.86655e-08	0.036	0.527531	-0.072	0.112422	-0.078	0.0482521	-0.037	0.506287	-0.022	0.663867	0.001	0.987003	0.006	0.949589	-0.001	0.982446
LTA4H.3204.2.2	LTA4H	LKHA4	Leukotriene A-4 hydrolase	0.08	0.086176	-0.035	0.538993	-0.048	0.30561	-0.024	0.578719	-0.016	0.797055	-0.038	0.434411	-0.014	0.828468	-0.004	0.96845	-0.012	0.808983
LTB4R.13477.65.3	LTB4R	LT4R1	Leukotriene B4 receptor 1	-0.043	0.383621	-0.047	0.381361	0.052	0.257836	0.069	0.0830724	0.062	0.234436	-0.011	0.831228	-0.006	0.929889	0.008	0.92618	-0.04	0.352048
LTBP4.11244.63.3	LTBP4	LTBP4	Latent-transforming growth factor beta-binding protein 4	-0.017	0.743771	-0.034	0.547945	0.052	0.260534	0.082	0.0374522	0.013	0.84485	0.024	0.627569	0.032	0.563356	-0.011	0.901719	0.036	0.39926
LTBP4.13133.73.3	LTBP4	LTBP4	Latent-transforming growth factor beta-binding protein 4	-0.036	0.471355	0.024	0.696523	-0.048	0.301933	-0.073	0.0652143	-0.053	0.317266	-0.044	0.362444	-0.068	0.155577	-0.044	0.552124	-0.087	0.0268298
LTBR.2636.10.2	LTBR	Lymphotoxin b R	Tumor necrosis factor receptor superfamily member 3	-0.037	0.459552	-0.037	0.5165	0.035	0.457361	0.036	0.385612	0.007	0.916199	0.003	0.949003	0	0.998518	-0.022	0.792153	-0.004	0.942911
LTF.14755.4.3	LTF	Lactoferrin	Lactotransferrin	-0.137	0.00219977	-0.016	0.806927	0.097	0.0268273	0.093	0.0166321	0.117	0.0168181	0.023	0.641305	0.026	0.659335	0.043	0.562583	-0.06	0.144839
LTF.2780.35.2	LTF	Lactoferrin	Lactotransferrin	0.06	0.203861	0.086	0.0618609	0.052	0.264219	-0.087	0.0262979	-0.164	0.000655652	0.065	0.161003	-0.07	0.142103	-0.167	0.0037128	-0.016	0.739287
LTF.2795.23.3	LTF	Lactoferrin	Lactotransferrin	0.053	0.263546	0.114	0.00813382	0.077	0.0834875	-0.068	0.0869733	-0.155	0.00128014	0.087	0.0548242	-0.057	0.250539	-0.163	0.00459502	0.003	0.961397
LUM.13114.50.3	LUM	Lumican	Lumican	-0.169	0.000133476	-0.01	0.891985	0.124	0.0041762	0.201	4.03187e-08	0.138	0.00466339	0.069	0.131816	0.113	0.00868398	0.083	0.202152	0.073	0.0700728
LY6G6C.6256.9.3	LY6G6C	LY66C	Lymphocyte antigen 6 complex locus protein G6c	0.228	1.4815e-07	0.135	0.00119534	0.009	0.860731	-0.045	0.273447	-0.071	0.167892	0.046	0.336127	0.005	0.944505	-0.044	0.552613	0.042	0.328595
LY6G6D.6469.62.3	LY6G6D	LY66D	Lymphocyte antigen 6 complex locus protein G6d	0.011	0.843721	-0.006	0.930546	0.04	0.398962	0.024	0.578471	-0.049	0.356112	0.062	0.183064	0.026	0.64931	-0.042	0.566019	0.02	0.656753
LY86.3623.84.4	LY86	LY86	Lymphocyte antigen 86	0.11	0.0151004	0.078	0.0971624	0.106	0.0146288	0.067	0.0954758	0.08	0.114168	0.103	0.0215993	0.068	0.15588	0.08	0.222446	0.098	0.0123396
LY9.3324.51.1	LY9	LY9	T-lymphocyte surface antigen Ly-9	0.187	2.20902e-05	0.158	0.000106862	0.1	0.0222107	0.013	0.778168	-0.062	0.230376	0.146	0.000785839	0.06	0.224228	-0.039	0.61452	0.145	0.000140355
LYG1.9243.10.3	LYG1	LYG1	Lysozyme g-like protein 1	0.055	0.251339	0.038	0.495294	0.035	0.466162	-0.025	0.565049	0.009	0.892232	0.035	0.475	-0.024	0.686979	0.011	0.903658	-0.015	0.748033
LYN.3381.24.2	LYN	LYNB	Tyrosine-protein kinase Lyn, isoform B	-0.076	0.101592	0.055	0.281266	0.031	0.518667	0.002	0.973196	-0.028	0.624588	0.036	0.45746	-0.006	0.930713	-0.027	0.731886	0.036	0.409144
LYN.3453.87.2	LYN	LYN	Tyrosine-protein kinase Lyn	-0.048	0.319645	0.045	0.408584	0.004	0.949977	-0.044	0.288648	-0.065	0.21221	0.023	0.650371	-0.037	0.496795	-0.051	0.468322	0.016	0.728072
LYPD1.9327.3.3	LYPD1	LYPD1	Ly6/PLAUR domain-containing protein 1	-0.101	0.0265856	-0.042	0.442813	0.173	4.33792e-05	0.216	3.57206e-09	0.188	7.98292e-05	0.089	0.0493341	0.111	0.00954903	0.108	0.0875726	0.07	0.0828102
LYPD3.13107.9.3	LYPD3	LYPD3	Ly6/PLAUR domain-containing protein 3	-0.056	0.237676	0.007	0.923728	0.031	0.523827	-0.031	0.464623	-0.1	0.0432043	0.072	0.117791	0.004	0.9569	-0.068	0.314121	-0.01	0.836595
LYPD3.9307.3.3	LYPD3	LYPD3	Ly6/PLAUR domain-containing protein 3	0.011	0.833538	0.175	1.38542e-05	0.195	4.26469e-06	0.142	0.000154029	0.042	0.451336	0.201	2.38418e-06	0.129	0.00210462	0.024	0.762496	0.202	4.53411e-08
LYPLAL1.12428.2.3	LYPLAL1	LYPL1	Lysophospholipase-like protein 1	-0.062	0.183002	0.035	0.538993	0.08	0.0713515	0.078	0.0480294	0.014	0.830922	0.06	0.199058	0.027	0.641344	-0.021	0.796908	0.042	0.326424
LYSMD3.10563.13.3	LYSMD3	LYSM3	LysM and putative peptidoglycan-binding domain-containing protein 3	-0.022	0.669526	0.03	0.611809	0.067	0.140367	0.035	0.408261	-0.036	0.521115	0.088	0.0518357	0.043	0.420078	-0.031	0.694326	0.091	0.020212
LYSMD4.9106.87.3	LYSMD4	LYSM4	LysM and putative peptidoglycan-binding domain-containing protein 4	-0.018	0.740874	-0.003	0.96537	0.032	0.503614	-0.028	0.518017	-0.087	0.0839472	0.043	0.375541	-0.044	0.395224	-0.082	0.208716	0.012	0.803813
LYVE1.3206.4.2	LYVE1	LYVE1	Lymphatic vessel endothelial hyaluronic acid receptor 1	-0.087	0.0582812	-0.104	0.0180479	-0.019	0.702061	0.02	0.643568	0.045	0.410425	-0.068	0.138625	-0.053	0.291693	0.003	0.978493	-0.055	0.185536
LYZ_CHICK.8457.4.3	LYZ_CHICK	LYSC_CHICK	Lysozyme C_CHICK	0.01	0.856125	0.01	0.893461	0.036	0.450905	-0.026	0.541002	-0.053	0.318658	0.082	0.0715745	0.023	0.69899	-0.014	0.869253	0.099	0.0117982
LYZ.4920.10.1	LYZ	Lysozyme	Lysozyme C	0.248	9.61884e-09	0.109	0.0127864	0.07	0.121228	0.026	0.546003	0.004	0.966104	0.133	0.00225362	0.117	0.00613397	0.057	0.408157	0.166	1.04426e-05
LYZL2.6377.54.3	LYZL2	LYZL2	Lysozyme-like protein 2	0.171	0.000109645	0.074	0.119552	-0.074	0.101746	-0.152	4.64005e-05	-0.078	0.122269	-0.005	0.920764	-0.072	0.130134	-0.022	0.785559	-0.018	0.695291
M6PR.10491.21.3	M6PR	MPRD	Cation-dependent mannose-6-phosphate receptor	-0.067	0.151161	-0.036	0.527804	0.033	0.495653	0.043	0.303145	0.089	0.0751873	0.005	0.918398	0.018	0.775888	0.064	0.34945	0.011	0.824861
MACROD1.13653.335.3	MACROD1	MACD1	O-acetyl-ADP-ribose deacetylase MACROD1	-0.065	0.165182	-0.034	0.55864	0.083	0.0629844	0.184	5.78347e-07	0.178	0.000184618	0.026	0.599276	0.117	0.00627934	0.134	0.0317887	0.049	0.241448
MAD1L1.13618.15.3	MAD1L1	MD1L1	Mitotic spindle assembly checkpoint protein MAD1	-0.006	0.912511	-0.01	0.880931	0.089	0.0442798	0.139	0.000228088	0.098	0.048193	0.034	0.48279	0.061	0.213043	0.047	0.513325	0.023	0.604942
MADCAM1.11258.41.3	MADCAM1	MAdCAM-1	Mucosal addressin cell adhesion molecule 1	0.081	0.0817636	0.042	0.438625	0.047	0.313732	0.039	0.344726	0.033	0.559332	0.046	0.342169	0.02	0.744035	0.033	0.676316	0.065	0.107116
magainins.8444.3.3	magainins	Magainin-2_XENLA	Magainin-2_XENLA	-0.077	0.096539	0.001	0.994706	0.096	0.0295579	0.087	0.0257293	-0.003	0.97157	0.077	0.0916177	0.038	0.482963	-0.03	0.707166	0.056	0.173373
magainins.8444.46.3	magainins	Magainin-2_XENLA	Magainin-2_XENLA	-0.01	0.858409	-0.014	0.841406	-0.083	0.0633266	-0.023	0.601328	-0.02	0.733651	-0.068	0.142569	-0.01	0.879596	-0.007	0.937161	-0.001	0.985115
MAGEA10.13610.9.3	MAGEA10	MAGE-10	Melanoma-associated antigen 10	0.052	0.280467	-0.037	0.515616	-0.093	0.0347718	-0.022	0.612559	0.082	0.103121	-0.1	0.0255486	-0.022	0.709128	0.09	0.162144	-0.007	0.888867
MAGEA3.12576.21.3	MAGEA3	MAGE-3	Melanoma-associated antigen 3	-0.112	0.0134144	0.014	0.834917	0.17	6.43065e-05	0.201	4.15997e-08	0.129	0.00796393	0.094	0.0361652	0.088	0.0505248	0.056	0.416021	0.113	0.00357468
MAGEA4.10485.56.3	MAGEA4	MAGE-4	Melanoma-associated antigen 4	0.046	0.3364	0.058	0.249235	0.044	0.353312	-0.05	0.22066	-0.094	0.0586803	0.083	0.0672175	-0.005	0.941425	-0.054	0.441036	-0.004	0.942794
MAGEB10.11456.2.3	MAGEB10	MAGBA	Melanoma-associated antigen B10	-0.016	0.762091	-0.129	0.00215394	-0.115	0.00783141	-0.007	0.889896	0.02	0.741879	-0.137	0.00162327	-0.028	0.630872	0	0.997189	-0.08	0.0427446
MAGI2.14066.49.3	MAGI2	MAGI2	Membrane-associated guanylate kinase, WW and PDZ domain-containing protein 2	-0.074	0.113578	-0.135	0.00124487	-0.051	0.269663	0.003	0.950038	0.09	0.0704489	-0.131	0.00280746	-0.067	0.164714	0.033	0.674276	-0.164	1.31772e-05
MAMDC2.6119.14.3	MAMDC2	MAMC2	MAM domain-containing protein 2	-0.074	0.113599	-0.03	0.617098	0.081	0.0698255	0.163	1.17151e-05	0.096	0.0529444	0.004	0.935521	0.034	0.538669	0.019	0.8262	0.063	0.124431
MAN1A1.11291.73.3	MAN1A1	MA1A1	Mannosyl-oligosaccharide 1,2-alpha-mannosidase IA	-0.03	0.559886	0.007	0.923963	-0.018	0.728983	0.003	0.958492	0.002	0.984098	0.004	0.937035	0.019	0.751413	0.024	0.766773	-0.029	0.510247
MAN1A2.9077.10.3	MAN1A2	MA1A2	Mannosyl-oligosaccharide 1,2-alpha-mannosidase IB	-0.142	0.00143499	-0.186	3.488e-06	-0.149	0.000516933	-0.036	0.384751	0.076	0.137487	-0.219	2.22721e-07	-0.09	0.0476259	0.031	0.702177	-0.178	1.94023e-06
MAN1B1.7071.23.4	MAN1B1	MA1B1	Endoplasmic reticulum mannosyl-oligosaccharide 1,2-alpha-mannosidase	-0.003	0.963064	-0.057	0.267241	-0.071	0.116021	-0.009	0.850066	0.074	0.145889	-0.099	0.026893	-0.041	0.448234	0.062	0.363133	-0.061	0.133761
MAN1C1.13427.66.3	MAN1C1	MA1C1	Mannosyl-oligosaccharide 1,2-alpha-mannosidase IC	-0.076	0.103783	-0.02	0.757662	0.004	0.935038	0.106	0.00573849	0.115	0.0190776	-0.017	0.738902	0.106	0.0144659	0.113	0.0749036	0.006	0.915422
MAN2B2.9251.28.3	MAN2B2	MA2B2	Epididymis-specific alpha-mannosidase	0.001	0.990776	0.072	0.133305	-0.017	0.74248	-0.027	0.535926	-0.001	0.986856	0.008	0.884202	-0.007	0.920014	0.019	0.819486	0.017	0.722156
MANBA.6382.17.3	MANBA	MANBA	Beta-mannosidase	-0.104	0.0214676	-0.147	0.000340882	-0.179	2.5644e-05	-0.086	0.0277365	0.034	0.544126	-0.215	3.85854e-07	-0.097	0.0299571	0.015	0.865945	-0.149	8.97327e-05
MANEA.8014.359.3	MANEA	MANEA	Glycoprotein endo-alpha-1,2-mannosidase	-0.035	0.48091	-0.171	2.39604e-05	-0.156	0.000267282	-0.1	0.00983545	0.001	0.994718	-0.197	4.16127e-06	-0.114	0.00814726	-0.014	0.869503	-0.177	2.28504e-06
MANF.9223.11.3	MANF	ARMET	Mesencephalic astrocyte-derived neurotrophic factor	-0.204	3.32154e-06	0.02	0.763447	0.121	0.00505199	0.139	0.000235121	0.074	0.146384	0.091	0.0432224	0.107	0.0142521	0.043	0.555415	0.115	0.00293993
MANSC1.9557.5.3	MANSC1	MANS1	MANSC domain-containing protein 1	-0.181	4.18243e-05	-0.217	3.72642e-08	-0.084	0.0576099	-0.008	0.859084	0.078	0.122269	-0.172	6.39392e-05	-0.1	0.0233632	0.009	0.915393	-0.201	5.90427e-08
MANSC4.9578.263.3	MANSC4	MANS4	MANSC domain-containing protein 4	0.028	0.579268	-0.111	0.0110996	-0.019	0.706351	-0.007	0.880095	0.067	0.193887	-0.074	0.104542	-0.039	0.464867	0.032	0.68992	-0.06	0.141085
MAP1LC3B.11608.5.3	MAP1LC3B	MLP3B	Microtubule-associated proteins 1A/1B light chain 3B	-0.05	0.296101	-0.057	0.265673	0.061	0.181267	0.077	0.049348	0.101	0.0417481	0.008	0.878135	0.045	0.383623	0.061	0.368834	-0.044	0.298543
MAP2K1.2864.2.3	MAP2K1	MEK1	Dual specificity mitogen-activated protein kinase kinase 1	0.083	0.0743607	0.024	0.693573	-0.034	0.480621	-0.007	0.875089	0.02	0.740872	-0.053	0.259806	-0.039	0.470531	0.011	0.903754	0.016	0.734475
MAP2K2.3628.3.4	MAP2K2	MP2K2	Dual specificity mitogen-activated protein kinase kinase 2	0.029	0.567291	0.036	0.526996	-0.061	0.177046	-0.097	0.0121788	-0.122	0.0129104	0.012	0.816191	-0.023	0.69515	-0.062	0.363079	0.023	0.60453
MAP2K3.6151.18.3	MAP2K3	MP2K3	Dual specificity mitogen-activated protein kinase kinase 3	0.025	0.623669	-0.037	0.509132	0.044	0.343619	0.107	0.00523664	0.149	0.00213912	0	0.998929	0.065	0.176121	0.11	0.0825735	0.021	0.645484
MAP2K4.5242.37.3	MAP2K4	MP2K4	Dual specificity mitogen-activated protein kinase kinase 4	-0.132	0.0033975	0.022	0.725537	0.108	0.0131503	0.132	0.000483742	0.045	0.407449	0.086	0.0583964	0.089	0.0482995	0.016	0.847206	0.051	0.216607
MAP3K3.12990.39.3	MAP3K3	MAP3K3	Mitogen-activated protein kinase kinase kinase 3	0.124	0.00610971	0	0.995554	-0.06	0.188177	-0.1	0.00933193	-0.064	0.217407	-0.006	0.91527	-0.024	0.689029	-0.003	0.971968	-0.069	0.0843993
MAP3K7.TAB1.5259.2.3	MAP3K7 TAB1	TAK1-TAB1	Mitogen-activated protein kinase kinase kinase 7:TGF-beta-activated kinase 1 and MAP3K7-binding protein 1 fusion	0.123	0.00648829	-0.101	0.0230136	-0.265	1.43311e-10	-0.188	3.08874e-07	-0.063	0.228543	-0.199	2.96542e-06	-0.087	0.0543357	0.003	0.97432	-0.122	0.00153436
MAP4K1.8954.30.3	MAP4K1	M4K1	Mitogen-activated protein kinase kinase kinase kinase 1	0.361	1.16238e-18	0.162	6.37057e-05	0.076	0.092097	-0.091	0.0194631	-0.059	0.264019	0.119	0.00697079	-0.009	0.897513	-0.026	0.738703	-0.027	0.550839
MAP4K3.8978.30.3	MAP4K3	M4K3	Mitogen-activated protein kinase kinase kinase kinase 3	-0.084	0.0687323	0.023	0.713824	0.111	0.0109847	0.093	0.0165326	0.001	0.989065	0.09	0.046825	0.026	0.656812	-0.028	0.725739	0.108	0.00526595
MAPK1.3115.64.2	MAPK1	MK01	Mitogen-activated protein kinase 1	-0.077	0.0984619	0.036	0.522525	0.11	0.011083	0.128	0.000721421	0.093	0.0625322	0.06	0.195147	0.076	0.105431	0.053	0.45253	0.036	0.399704
MAPK11.5004.69.1	MAPK11	MK11	Mitogen-activated protein kinase 11	-0.173	8.75718e-05	-0.04	0.474915	0.101	0.0215849	0.224	7.39112e-10	0.181	0.000143778	0.041	0.400102	0.127	0.00240479	0.125	0.0451509	0.043	0.311383
MAPK12.5005.4.1	MAPK12	MK12	Mitogen-activated protein kinase 12	-0.142	0.00146394	0.013	0.851226	0.207	9.79707e-07	0.232	1.94449e-10	0.153	0.0014782	0.124	0.00452371	0.11	0.0110931	0.064	0.348081	0.124	0.00131168
MAPK13.5006.71.1	MAPK13	MK13	Mitogen-activated protein kinase 13	0.189	1.72401e-05	0.007	0.923223	-0.11	0.0113741	-0.143	0.000143644	-0.118	0.0157171	-0.029	0.552795	-0.035	0.531288	-0.049	0.486836	-0.002	0.971217
MAPK14.5007.1.1	MAPK14	MAPK14	Mitogen-activated protein kinase 14	-0.046	0.345163	0.044	0.413968	0.085	0.057091	0.075	0.0577922	-0.017	0.785581	0.059	0.206611	-0.001	0.990487	-0.053	0.45253	0.09	0.0225762
MAPK3.2855.49.2	MAPK3	ERK-1	Mitogen-activated protein kinase 3	-0.066	0.160832	0.031	0.591431	0.064	0.161098	0.097	0.0125067	0.058	0.265653	0.032	0.520222	0.053	0.287208	0.029	0.717815	0.043	0.31043
MAPK8.3825.18.2	MAPK8	MK08	Mitogen-activated protein kinase 8	-0.12	0.0077583	0.007	0.923728	0.094	0.0320891	0.124	0.00109914	0.038	0.495064	0.061	0.193953	0.044	0.399705	-0.001	0.99475	0.09	0.0223441
MAPK9.5244.12.3	MAPK9	JNK2	Mitogen-activated protein kinase 9	-0.061	0.190436	0.042	0.445967	0.116	0.00739363	0.034	0.412957	-0.066	0.205909	0.143	0.000991773	0.035	0.531288	-0.05	0.485262	0.127	0.000984523
MAPK9.9760.13.3	MAPK9	JNK2	Mitogen-activated protein kinase 9	-0.014	0.798634	0.01	0.894175	-0.024	0.636115	0.04	0.336539	0.04	0.473678	-0.055	0.242875	-0.002	0.977922	0.014	0.877102	0.012	0.812645
MAPKAPK2.3820.68.2	MAPKAPK2	MAPK2	MAP kinase-activated protein kinase 2	-0.036	0.464668	0.006	0.932014	0.073	0.102753	0.088	0.0238787	0.066	0.203265	0.035	0.472591	0.011	0.868289	0.027	0.731851	0.022	0.639022
MAPKAPK3.3822.54.2	MAPKAPK3	MAPKAPK3	MAP kinase-activated protein kinase 3	-0.02	0.700837	0.072	0.134904	0.129	0.00277049	0.028	0.510769	-0.084	0.0964858	0.119	0.00710837	-0.038	0.477958	-0.113	0.0749036	0.08	0.0440731
MAPKAPK5.3821.28.1	MAPKAPK5	MAPK5	MAP kinase-activated protein kinase 5	-0.049	0.313632	-0.029	0.626791	0.14	0.00114339	0.134	0.000407787	0.07	0.17432	0.086	0.0590885	0.052	0.30813	0.016	0.854599	0.126	0.00112838
MAPKAPK5.8382.47.3	MAPKAPK5	MAPK5	MAP kinase-activated protein kinase 5	0.127	0.00484542	0.073	0.131282	-0.022	0.654443	-0.104	0.00692264	-0.129	0.00825109	0.043	0.372041	-0.043	0.411984	-0.074	0.266204	0.059	0.150777
MAPRE1.12469.19.3	MAPRE1	MARE1	Microtubule-associated protein RP/EB family member 1	0.085	0.0672229	0.13	0.00208201	0.163	0.000128787	0.139	0.000230823	0.112	0.0230413	0.134	0.00211466	0.098	0.0271748	0.086	0.184864	0.107	0.00582546
MAPT.5854.60.3	MAPT	tau	Microtubule-associated protein tau	-0.05	0.297115	0.054	0.294504	0.122	0.00492581	0.067	0.093274	-0.026	0.650151	0.153	0.000417485	0.07	0.143339	-0.008	0.934256	0.12	0.00187088
MARCO.9003.99.3	MARCO	MARCO	Macrophage receptor MARCO	0.027	0.602361	-0.012	0.864944	0.038	0.424675	0.028	0.506035	0.016	0.801981	0.043	0.375666	0.023	0.704198	0.025	0.755799	-0.011	0.821527
MARK3.9747.48.3	MARK3	MARK3	MAP/microtubule affinity-regulating kinase 3	-0.075	0.108983	0.053	0.311969	0.205	1.2681e-06	0.253	2.82598e-12	0.189	7.01787e-05	0.129	0.00323877	0.164	5.48757e-05	0.119	0.059864	0.134	0.000460548
MASP1.3605.77.4	MASP1	MASP3	Mannan-binding lectin serine protease 1	0.097	0.0334703	0.031	0.596789	-0.086	0.0515261	-0.123	0.00119121	-0.096	0.0539438	-0.011	0.832488	-0.043	0.416447	-0.035	0.651689	0	0.997915
MASP1.8091.16.3	MASP1	MASP3	Mannan-binding lectin serine protease 1	-0.124	0.00579281	0.032	0.588946	0.157	0.000227935	0.092	0.0182064	0	0.997143	0.143	0.00100955	0.031	0.575396	-0.027	0.734635	0.135	0.000413997
MASP1.9125.23.3	MASP1	MASP3	Mannan-binding lectin serine protease 1	0.101	0.0259211	-0.003	0.965336	-0.124	0.00416955	-0.101	0.00914436	-0.078	0.125427	-0.059	0.203589	-0.021	0.73403	-0.022	0.786443	-0.028	0.534881
MATK.3823.9.1	MATK	MATK	Megakaryocyte-associated tyrosine-protein kinase	0.036	0.470802	0.012	0.864169	0.025	0.616404	0.019	0.65608	-0.01	0.881777	0.042	0.388121	0.032	0.563565	0.005	0.95571	0.091	0.0202078
MATN2.3325.2.2	MATN2	MATN2	Matrilin-2	-0.161	0.000273222	0.075	0.114226	0.212	5.63312e-07	0.162	1.31652e-05	0.021	0.72093	0.217	2.84886e-07	0.161	7.54506e-05	0.011	0.904563	0.167	9.02364e-06
MATN3.3208.2.4	MATN3	MATN3	Matrilin-3	0.089	0.0529744	-0.005	0.949845	-0.066	0.145832	-0.058	0.147976	-0.052	0.333226	-0.038	0.437325	-0.032	0.570996	-0.025	0.750589	0.021	0.647527
MATN4.7083.74.3	MATN4	MATN4	Matrilin-4	-0.061	0.193933	-0.035	0.541826	-0.008	0.878264	-0.002	0.971119	0.044	0.417413	0.011	0.838429	0.046	0.37762	0.07	0.300527	-0.021	0.65038
MAVS.8783.216.3	MAVS	MAVS	Mitochondrial antiviral-signaling protein	0.072	0.121457	0.197	8.33794e-07	0.131	0.00236106	0.098	0.0110001	0.03	0.599468	0.154	0.000385236	0.121	0.0045263	0.029	0.71381	0.202	4.8328e-08
MAX.12411.60.3	MAX	MAX	Protein max	0.166	0.000184019	0.021	0.735436	-0.027	0.584674	-0.003	0.946886	0.003	0.976012	-0.013	0.803646	0.028	0.62506	0.017	0.843657	0.038	0.38002
MAZ.13436.54.3	MAZ	MAZ	Myc-associated zinc finger protein	-0.065	0.166108	-0.116	0.00674859	-0.081	0.0681707	0.017	0.698811	0.09	0.0713082	-0.155	0.000356808	-0.055	0.269838	0.04	0.598334	-0.123	0.00147148
MB.3042.7.2	MB	Myoglobin	Myoglobin	-0.055	0.245937	-0.011	0.872461	0.016	0.749323	0.073	0.0672218	0.044	0.417115	0.022	0.662915	0.056	0.256418	0.047	0.515957	0.024	0.596001
MBD1.14294.61.3	MBD1	MBD1	Methyl-CpG-binding domain protein 1	-0.108	0.0167104	0.078	0.0997548	0.146	0.000648331	0.2	4.7281e-08	0.13	0.00748532	0.109	0.013894	0.142	0.000591661	0.102	0.107738	0.179	1.59784e-06
MBD4.3891.56.1	MBD4	MBD4	Methyl-CpG-binding domain protein 4	0.013	0.810307	0.02	0.761285	0.129	0.00282153	0.04	0.336563	-0.043	0.425769	0.123	0.00508339	0.009	0.897624	-0.056	0.417398	0.099	0.0113403
MBL2.3000.66.1	MBL2	MBL	Mannose-binding protein C	-0.145	0.00112146	-0.012	0.862542	0.165	0.000108624	0.163	1.17546e-05	0.02	0.737331	0.088	0.0511367	0.037	0.499085	-0.066	0.333765	0.07	0.0802587
Mbl2.7678.84.3	Mbl2	MBL2_MOUSE	Mannose-binding protein C_MOUSE	0.093	0.0418276	0.038	0.492979	0.066	0.144818	0.084	0.0331041	0.151	0.00183689	0.043	0.372142	0.074	0.116708	0.137	0.0270195	0.093	0.0181961
MBTPS1.7240.2.3	MBTPS1	MBTP1	Membrane-bound transcription factor site-1 protease	-0.046	0.33629	-0.01	0.892763	0.026	0.594066	-0.026	0.54061	-0.036	0.521755	0.052	0.270567	-0.003	0.971574	-0.021	0.797077	0.039	0.362571
MCCD1.8032.23.3	MCCD1	MCCD1	Mitochondrial coiled-coil domain protein 1	-0.125	0.00565541	-0.013	0.854572	0.191	6.65814e-06	0.178	1.57931e-06	0.074	0.150042	0.114	0.0101908	0.043	0.420008	-0.003	0.97632	0.098	0.0122737
MCEE.9388.18.3	MCEE	MCEE	Methylmalonyl-CoA epimerase, mitochondrial	-0.098	0.031856	0.029	0.623843	0.125	0.00376473	0.185	5.30183e-07	0.14	0.00411313	0.078	0.0896441	0.13	0.00195907	0.096	0.132139	0.073	0.0678918
MCEMP1.6283.60.3	MCEMP1	MCEM1	Mast cell-expressed membrane protein 1	0.189	1.85738e-05	0.039	0.484838	-0.089	0.0436777	-0.13	0.000591173	-0.093	0.0614248	-0.02	0.681849	-0.042	0.422375	-0.034	0.667953	0.01	0.839564
MCF2L.13934.3.3	MCF2L	MCF2L	Guanine nucleotide exchange factor DBS	-0.034	0.496174	-0.031	0.598247	-0.038	0.418723	-0.009	0.848101	0.008	0.904386	-0.052	0.268878	-0.039	0.469467	-0.013	0.887398	-0.111	0.00416517
MCFD2.10476.23.3	MCFD2	MCFD2	Multiple coagulation factor deficiency protein 2	0.103	0.0234867	0.217	3.79444e-08	0.107	0.0143132	-0.018	0.679469	-0.118	0.0164109	0.191	8.73065e-06	0.059	0.231021	-0.077	0.250028	0.128	0.000871549
MCL1.10358.33.3	MCL1	Mcl-1	Induced myeloid leukemia cell differentiation protein Mcl-1	-0.205	2.91924e-06	0	0.994706	0.182	1.67502e-05	0.149	6.73891e-05	0.043	0.438259	0.094	0.0368384	0.001	0.99348	-0.042	0.572874	0.032	0.457162
MCL1.10396.6.3	MCL1	Mcl-1	Induced myeloid leukemia cell differentiation protein Mcl-1	-0.122	0.00678998	-0.005	0.947138	0.128	0.00298485	0.222	1.12696e-09	0.209	1.20414e-05	0.039	0.428945	0.115	0.00699091	0.129	0.0383563	0.053	0.199084
MCM6.9897.9.3	MCM6	MCM6	DNA replication licensing factor MCM6	-0.162	0.000257302	-0.014	0.841748	0.103	0.0179972	0.216	3.1454e-09	0.181	0.000152571	0.051	0.287866	0.125	0.00319509	0.129	0.0383563	0.075	0.0601218
MCTS1.12488.9.3	MCTS1	MCTS1	Malignant T-cell-amplified sequence 1	-0.218	5.7206e-07	-0.032	0.577419	0.124	0.0040046	0.19	2.35905e-07	0.055	0.300908	0.092	0.0407499	0.097	0.0285113	0.015	0.858964	0.096	0.0147255
mdh.3507.1.2	mdh	MDH_THETH	Malic dehydrogenase_THETH	-0.208	2.03176e-06	0.015	0.82328	0.168	7.54933e-05	0.128	0.000719179	0.036	0.52376	0.134	0.00209582	0.045	0.390904	-0.011	0.903754	0.123	0.00148662
mdh.8481.26.3	mdh	MDH_THETH	Malic dehydrogenase_THETH	-0.073	0.115389	-0.012	0.857781	0.063	0.16533	0.055	0.178557	-0.002	0.984464	0.068	0.13893	0.042	0.424032	-0.007	0.943303	0.049	0.241483
mdh.8481.44.3	mdh	MDH_THETH	Malic dehydrogenase_THETH	-0.021	0.69795	-0.027	0.651583	0.005	0.934231	0.017	0.701821	-0.012	0.849689	0.025	0.611236	0.029	0.607601	0.004	0.96845	0.055	0.179829
MDH1.3853.56.1	MDH1	MDHC	Malate dehydrogenase, cytoplasmic	-0.132	0.00320483	-0.142	0.000653256	-0.057	0.214876	0.01	0.839218	0.072	0.156642	-0.13	0.00295424	-0.057	0.25357	0.014	0.877306	-0.136	0.000390646
MDH2.12649.80.3	MDH2	Malate dehydrogenase 2	Malate dehydrogenase, mitochondrial	-0.117	0.00937269	-0.156	0.000126224	-0.108	0.0131503	-0.012	0.784203	0.076	0.134878	-0.168	9.79548e-05	-0.065	0.179877	0.034	0.667953	-0.14	0.000242251
MDK.2911.27.2	MDK	Midkine	Midkine	-0.016	0.769593	-0.048	0.364214	-0.077	0.0862219	-0.009	0.845405	0.078	0.124827	-0.107	0.0161032	-0.015	0.803983	0.057	0.407435	-0.063	0.120016
Mdk.7679.4.3	Mdk	MK_MOUSE	Midkine_MOUSE	-0.111	0.0140566	-0.045	0.41102	-0.052	0.256782	0.053	0.196133	0.105	0.0346553	-0.076	0.098422	0.045	0.394779	0.092	0.148847	-0.009	0.857653
MDM1.7898.29.3	MDM1	MDM1	Nuclear protein MDM1	-0.181	3.97766e-05	-0.035	0.546197	0.027	0.586617	0.104	0.00714319	0.106	0.0324923	-0.052	0.270752	0.027	0.633835	0.048	0.503187	-0.061	0.137902
MDM2.13228.75.3	MDM2	MDM2	E3 ubiquitin-protein ligase Mdm2	0.032	0.524875	0.049	0.361164	0.068	0.132145	0.044	0.289963	0.057	0.275973	0.063	0.177228	0.032	0.567231	0.048	0.505656	0.043	0.307439
MDM2.4245.80.2	MDM2	MDM2	E3 ubiquitin-protein ligase Mdm2	0.03	0.552629	0.013	0.842956	0.014	0.792092	-0.014	0.755068	-0.079	0.120734	0.042	0.38092	-0.014	0.82481	-0.064	0.344118	0.064	0.117441
MDM4.13229.20.3	MDM4	MDM4	Protein Mdm4	-0.03	0.558146	0.064	0.195756	0.179	2.44815e-05	0.082	0.0371273	-0.005	0.941865	0.14	0.00133244	0.014	0.827627	-0.041	0.587768	0.033	0.449035
MED1.3892.21.2	MED1	MED-1	Mediator of RNA polymerase II transcription subunit 1	-0.013	0.817511	-0.023	0.706808	0.035	0.457701	0.041	0.327415	-0.014	0.818749	0.021	0.677109	0	0.997307	-0.033	0.674212	0.02	0.66272
MED1.5470.69.2	MED1	MED-1	Mediator of RNA polymerase II transcription subunit 1	-0.22	4.7781e-07	-0.039	0.484958	0.094	0.0327482	0.098	0.0114832	0.05	0.349259	0.021	0.670103	0.006	0.934872	-0.014	0.875629	-0.025	0.580195
MED4.14021.81.3	MED4	MED4	Mediator of RNA polymerase II transcription subunit 4	0.036	0.471355	0.04	0.472146	0.107	0.0144173	0.116	0.00233862	0.125	0.0100891	0.073	0.108972	0.068	0.157863	0.101	0.111658	0.109	0.00506038
MEF2C.8933.84.3	MEF2C	MEF2C	Myocyte-specific enhancer factor 2C	-0.014	0.803423	0.014	0.833132	0.101	0.0205011	0.07	0.0783866	-0.027	0.630102	0.117	0.00817398	0.043	0.418331	-0.037	0.632765	0.11	0.00469438
MEGF10.11168.3.3	MEGF10	MEG10	Multiple epidermal growth factor-like domains protein 10	-0.075	0.108983	-0.037	0.5165	0.077	0.0870243	0.079	0.0444318	0.077	0.130673	0.021	0.671811	0.008	0.900223	0.03	0.706124	-0.026	0.562634
MELT.4584.5.1	MELT	MEL_VESMG	Melittin_VESMG	-0.069	0.138132	-0.01	0.889893	0.051	0.274346	0.025	0.552771	-0.057	0.276881	0.043	0.371589	-0.023	0.697098	-0.078	0.239052	0.03	0.490694
MELT.8445.184.3	MELT	MEL_VESMG	Melittin_VESMG	0.037	0.461778	-0.007	0.918151	-0.099	0.0235235	-0.099	0.0103607	-0.107	0.0311133	-0.033	0.505077	-0.03	0.596462	-0.052	0.455388	-0.011	0.815596
MELT.8445.54.3	MELT	MEL_VESMG	Melittin_VESMG	0.028	0.584162	0.023	0.71052	0.03	0.539049	0.003	0.948044	-0.059	0.264765	0.063	0.172515	0.018	0.775059	-0.038	0.617185	0.074	0.0650929
MENT.5744.12.3	MENT	CA056	Protein MENT	-0.008	0.888641	-0.075	0.117408	-0.065	0.151092	-0.002	0.974153	0.041	0.462696	-0.076	0.0980037	0.006	0.924131	0.047	0.515065	-0.119	0.00201877
MEP1B.6967.5.3	MEP1B	MEP1B	Meprin A subunit beta	-0.188	1.95403e-05	0.007	0.921882	0.218	2.5894e-07	0.207	1.56676e-08	0.074	0.147556	0.113	0.0104974	0.035	0.522183	-0.031	0.702177	0.113	0.00343391
MEPE.3209.69.1	MEPE	MEPE	Matrix extracellular phosphoglycoprotein	-0.055	0.24731	0.04	0.474148	0.145	0.000684828	0.093	0.0168197	-0.013	0.835248	0.131	0.00265219	0.037	0.497191	-0.037	0.629117	0.106	0.00667434
MESDC2.5594.87.3	MESDC2	MESD2	LDLR chaperone MESD	-0.27	2.94433e-10	-0.105	0.0167268	0.121	0.00506001	0.186	4.65269e-07	0.134	0.00593371	0.006	0.911486	0.05	0.331176	0.037	0.636164	-0.009	0.851382
MET.11814.29.3	MET	Met	Hepatocyte growth factor receptor	-0.169	0.00013631	-0.187	2.95027e-06	-0.074	0.102059	0.043	0.303709	0.136	0.00544752	-0.148	0.000649386	-0.011	0.859593	0.084	0.196025	-0.185	6.75008e-07
MET.2837.3.2	MET	Met	Hepatocyte growth factor receptor	-0.142	0.00149764	-0.163	6.26223e-05	-0.106	0.0147442	0	0.994698	0.106	0.0327293	-0.162	0.00017598	-0.035	0.526099	0.067	0.326204	-0.19	3.21352e-07
METAP1.3210.1.2	METAP1	METAP1	Methionine aminopeptidase 1	0.079	0.088185	0.011	0.870013	0.014	0.787987	0.051	0.206817	0.011	0.860253	0.01	0.851996	0.018	0.772651	0.002	0.985109	0.105	0.00729468
METAP2.3170.6.1	METAP2	AMPM2	Methionine aminopeptidase 2	-0.115	0.0110331	-0.06	0.230507	0.026	0.598065	0.049	0.22815	0.049	0.356285	-0.028	0.575618	0.003	0.962606	0.006	0.946385	-0.076	0.0571921
METTL1.12514.16.3	METTL1	METTL1	tRNA (guanine-N(7)-)-methyltransferase	-0.105	0.0210226	-0.114	0.00851468	-0.043	0.36329	0.053	0.188648	0.149	0.0021453	-0.108	0.0153315	-0.008	0.901003	0.098	0.121573	-0.084	0.0337384
METTL24.9470.15.3	METTL24	MET24	Methyltransferase-like protein 24	-0.072	0.12146	-0.016	0.815016	0.027	0.584848	0.129	0.000626649	0.178	0.000193175	-0.027	0.588276	0.08	0.0822772	0.142	0.0220805	0.045	0.28377
MFAP1.5606.24.3	MFAP1	MFAP1	Microfibrillar-associated protein 1	0.075	0.105665	-0.005	0.940355	0.004	0.93775	-0.05	0.217626	-0.121	0.0133697	0.032	0.508438	-0.045	0.390363	-0.106	0.0947128	0.011	0.829397
MFAP2.9294.45.3	MFAP2	MFAP2	Microfibrillar-associated protein 2	-0.158	0.000370603	-0.025	0.686058	0.109	0.0123798	0.162	1.42931e-05	0.048	0.369763	0.087	0.0545236	0.122	0.00399485	0.033	0.6769	0.079	0.0477408
MFAP3L.8837.8.3	MFAP3L	MFA3L	Microfibrillar-associated protein 3-like	0.03	0.557654	-0.076	0.110748	-0.042	0.366264	0.046	0.268496	0.089	0.0756668	-0.08	0.0804465	-0.006	0.930219	0.069	0.307581	-0.009	0.850646
MFAP4.5636.10.3	MFAP4	MFAP4	Microfibril-associated glycoprotein 4	-0.175	7.67345e-05	-0.002	0.977559	0.085	0.0548971	0.142	0.000167624	0.075	0.137755	0.057	0.224239	0.113	0.00859913	0.051	0.47266	0.055	0.180682
MFAP5.6440.31.3	MFAP5	MFAP5	Microfibrillar-associated protein 5	-0.008	0.891134	0.076	0.110663	0.116	0.00767693	0.064	0.107428	-0.055	0.296214	0.126	0.00396798	0.033	0.552245	-0.063	0.355355	0.164	1.48785e-05
MFF.11157.35.3	MFF	MFF	Mitochondrial fission factor	0.095	0.0385622	0.097	0.030416	0.111	0.0103139	0.05	0.223798	-0.042	0.439951	0.161	0.000193687	0.088	0.0520209	-0.006	0.945308	0.167	9.12675e-06
MFGE8.4455.89.2	MFGE8	MFGM	Lactadherin	-0.195	9.20516e-06	-0.197	7.9184e-07	-0.125	0.00398565	0.015	0.740254	0.048	0.37309	-0.199	3.22804e-06	-0.09	0.0470471	-0.01	0.910469	-0.15	8.19807e-05
MFN1.11364.18.3	MFN1	MFN1	Mitofusin-1	0.015	0.787753	0.02	0.759916	0.072	0.110998	0.131	0.000555425	0.112	0.0230604	0.04	0.409397	0.077	0.0955638	0.079	0.227687	0.083	0.0353856
MFNG.5605.77.3	MFNG	MFNG	Beta-1,3-N-acetylglucosaminyltransferase manic fringe	0.113	0.012101	0.09	0.0509502	0.058	0.206569	0.034	0.422397	0.063	0.227291	0.07	0.128804	0.055	0.273331	0.075	0.25968	0.073	0.0690093
MFRP.3685.53.1	MFRP	MFRP	Membrane frizzled-related protein	0.116	0.0105081	-0.008	0.911592	-0.092	0.0374135	-0.004	0.937559	0.043	0.430978	-0.058	0.216734	0.048	0.353494	0.077	0.243081	0.005	0.918943
MGA.11587.5.3	MGA	MGAP	MAX gene-associated protein	0.096	0.0343439	-0.04	0.475688	-0.113	0.0095179	-0.118	0.00196891	-0.119	0.0151698	-0.067	0.144095	-0.075	0.107811	-0.078	0.238394	-0.067	0.0979048
MGAT1.10571.14.3	MGAT1	MGAT1	Alpha-1,3-mannosyl-glycoprotein 2-beta-N-acetylglucosaminyltransferase	-0.084	0.0682812	-0.015	0.831329	0.06	0.189152	0.074	0.0596842	0.053	0.323002	0	0.996582	0.025	0.67498	0.007	0.943121	-0.023	0.605635
MGAT2.6909.40.3	MGAT2	MGAT2	Alpha-1,6-mannosyl-glycoprotein 2-beta-N-acetylglucosaminyltransferase	-0.075	0.109099	-0.096	0.0333701	-0.101	0.0213694	-0.081	0.0385716	-0.068	0.188563	-0.099	0.0266849	-0.072	0.128603	-0.06	0.383532	-0.152	6.32566e-05
MGAT4A.9392.43.3	MGAT4A	MGT4A	Alpha-1,3-mannosyl-glycoprotein 4-beta-N-acetylglucosaminyltransferase A	0.076	0.102176	0.059	0.246098	-0.032	0.501144	-0.122	0.00131637	-0.156	0.00120817	0.033	0.496315	-0.061	0.210201	-0.101	0.109681	0.001	0.9814
MGAT4B.7141.21.3	MGAT4B	MGT4B	Alpha-1,3-mannosyl-glycoprotein 4-beta-N-acetylglucosaminyltransferase B	-0.085	0.0662235	-0.124	0.00361445	-0.149	0.000483284	-0.085	0.0307482	0.01	0.877022	-0.211	6.4522e-07	-0.142	0.00057589	-0.031	0.702177	-0.196	1.21252e-07
MGAT4C.7208.60.3	MGAT4C	MGT4C	Alpha-1,3-mannosyl-glycoprotein 4-beta-N-acetylglucosaminyltransferase C	-0.182	3.72768e-05	-0.028	0.635045	0.001	0.980374	0.033	0.434107	0.081	0.108497	-0.034	0.485836	0.018	0.775344	0.051	0.470127	-0.103	0.00850748
MGP.6520.87.3	MGP	MGP	Matrix Gla protein	0.05	0.295935	-0.061	0.228913	-0.099	0.0233529	-0.083	0.0337627	-0.04	0.46902	-0.078	0.0880087	-0.057	0.250829	-0.013	0.883845	-0.092	0.019162
MIA.2687.2.1	MIA	MIA	Melanoma-derived growth regulatory protein	-0.183	3.33042e-05	0.037	0.516665	0.265	1.73696e-10	0.248	8.23205e-12	0.088	0.0795147	0.245	5.09054e-09	0.203	2.41243e-07	0.058	0.399905	0.228	5.78255e-10
MICA.2730.58.2	MICA	MICA	MHC class I polypeptide-related sequence A	-0.012	0.818641	-0.059	0.241881	-0.086	0.0516561	0.085	0.0296325	0.096	0.0539438	-0.127	0.00363268	0.043	0.420679	0.07	0.296709	0.012	0.798914
MICALL2.12891.1.3	MICALL2	MILK2	MICAL-like protein 2	-0.011	0.845084	-0.025	0.687997	0.129	0.00272717	0.155	3.60658e-05	0.141	0.00364448	0.06	0.200943	0.067	0.163598	0.082	0.208869	0.053	0.203773
MICB.5102.55.3	MICB	MICB	MHC class I polypeptide-related sequence B	-0.014	0.796157	-0.11	0.0120417	-0.128	0.00296898	-0.048	0.243917	0.057	0.278497	-0.155	0.000342341	-0.06	0.223015	0.049	0.495925	-0.107	0.00577459
MICB.9328.55.3	MICB	MICB	MHC class I polypeptide-related sequence B	0.021	0.696295	-0.087	0.0578886	-0.159	0.000191511	-0.105	0.00630843	-0.009	0.88763	-0.155	0.000338486	-0.075	0.108778	0.009	0.923553	-0.116	0.00278488
MID2.14249.68.3	MID2	TRIM1	Probable E3 ubiquitin-protein ligase MID2	0.006	0.909393	0.076	0.110663	0.141	0.000978048	0.057	0.156327	-0.028	0.627515	0.154	0.000382494	0.018	0.765252	-0.037	0.631872	0.092	0.0196417
MIF.5356.2.3	MIF	MIF	Macrophage migration inhibitory factor	-0.093	0.043024	-0.044	0.411903	-0.009	0.867506	-0.025	0.565049	0.012	0.858244	-0.056	0.231917	-0.068	0.151959	-0.03	0.706124	-0.091	0.0205437
MIF.8221.19.3	MIF	MIF	Macrophage migration inhibitory factor	0.031	0.53652	-0.031	0.597504	0.026	0.589747	0.067	0.0916614	0.049	0.362451	-0.004	0.945469	0.018	0.772651	0.023	0.78066	0	0.996105
MILR1.11173.29.3	MILR1	MILR1	Allergin-1	-0.064	0.171135	0.012	0.85875	0.134	0.00191511	0.189	2.82085e-07	0.155	0.00133246	0.088	0.05096	0.13	0.00187806	0.127	0.0423082	0.083	0.0352181
MINOS1.7956.11.3	MINOS1	MOS1	MICOS complex subunit MIC10	0.051	0.287297	-0.062	0.219512	-0.113	0.00946666	-0.033	0.440109	0.097	0.0500791	-0.159	0.000235838	-0.069	0.148947	0.071	0.28494	-0.106	0.00653698
MINPP1.5586.66.3	MINPP1	MINP1	Multiple inositol polyphosphate phosphatase 1	-0.012	0.828209	-0.126	0.00278016	-0.181	2.06644e-05	-0.026	0.536081	0.144	0.0030733	-0.223	1.27777e-07	-0.047	0.365058	0.127	0.0424196	-0.117	0.00255032
MIOX.13498.1.3	MIOX	MIOX	Inositol oxygenase	0.019	0.715854	0.159	9.88e-05	0.238	1.37849e-08	0.125	0.00100873	0.003	0.970177	0.236	1.97499e-08	0.105	0.0156298	-0.015	0.861562	0.135	0.000448788
MLEC.6285.71.3	MLEC	K0152	Malectin	-0.192	1.29582e-05	-0.017	0.802122	0.15	0.000468821	0.19	2.33131e-07	0.111	0.0240315	0.07	0.125859	0.093	0.0382692	0.035	0.657337	0.038	0.376678
MLL2.13623.4.3	MLL2	MLL2	Histone-lysine N-methyltransferase 2D	0.105	0.02042	0.029	0.629399	-0.091	0.0390482	-0.08	0.0424782	-0.045	0.40151	-0.025	0.621253	0.008	0.906252	0.021	0.802207	-0.032	0.470422
MLN.5631.83.3	MLN	MOTI	Promotilin	0.002	0.974456	-0.047	0.384851	-0.009	0.861804	-0.056	0.164868	-0.121	0.0136976	-0.023	0.642809	-0.086	0.0568704	-0.127	0.0424194	-0.123	0.00149982
MLYCD.11538.216.3	MLYCD	DCMC	Malonyl-CoA decarboxylase, mitochondrial	-0.081	0.078387	-0.023	0.71149	0.027	0.580503	-0.022	0.603511	-0.067	0.191696	0.048	0.320132	-0.024	0.689109	-0.066	0.329967	0.023	0.616954
MMEL1.3627.71.4	MMEL1	MMEL2	Membrane metallo-endopeptidase-like 1	0.12	0.0078295	-0.071	0.143133	-0.188	8.90491e-06	-0.131	0.000543886	-0.036	0.525803	-0.108	0.0152037	0.002	0.97656	0.048	0.505733	-0.085	0.0315726
MMGT1.7225.51.3	MMGT1	MMGT1	Membrane magnesium transporter 1	0.102	0.0255333	0.042	0.445563	0.021	0.677688	-0.009	0.854136	-0.021	0.716017	0.027	0.581095	-0.023	0.698154	-0.026	0.737768	-0.01	0.842613
MMP1.4924.32.1	MMP1	MMP-1	Interstitial collagenase	0.011	0.832093	0.073	0.129193	-0.024	0.636115	-0.067	0.0916614	-0.065	0.212094	0.011	0.833287	-0.034	0.543073	-0.042	0.572808	-0.045	0.287273
MMP10.10479.18.3	MMP10	MMP-10	Stromelysin-2	0.04	0.415646	0.027	0.658065	0.037	0.440918	0.022	0.616564	-0.01	0.878284	0.028	0.570946	0.016	0.791051	-0.018	0.830823	-0.01	0.841923
MMP10.3743.1.3	MMP10	MMP-10	Stromelysin-2	0.096	0.0347253	-0.036	0.527921	-0.026	0.589	-0.012	0.794527	-0.006	0.93899	-0.012	0.819648	0.001	0.992239	0.006	0.944098	0.059	0.150147
MMP10.8479.4.3	MMP10	MMP-10	Stromelysin-2	-0.006	0.912511	0.104	0.0186674	0.13	0.0024917	0.116	0.00241514	0.065	0.212669	0.104	0.0199391	0.074	0.111591	0.032	0.690754	0.048	0.254466
MMP12.4496.60.2	MMP12	MMP-12	Macrophage metalloelastase	0.114	0.0117786	-0.004	0.952883	0.017	0.732645	-0.003	0.954333	-0.043	0.431989	0.039	0.422539	0.008	0.899336	-0.028	0.723859	0.021	0.644198
MMP13.4925.54.2	MMP13	MMP-13	Collagenase 3	-0.048	0.319507	-0.075	0.114226	0.056	0.22493	0.167	7.20079e-06	0.202	2.37312e-05	-0.031	0.524059	0.071	0.132747	0.128	0.0395748	-0.008	0.872954
MMP14.5002.76.1	MMP14	MMP-14	Matrix metalloproteinase-14	-0.103	0.0229896	0.051	0.334336	0.3	2.89991e-13	0.287	1.3937e-15	0.169	0.000411856	0.217	2.88559e-07	0.189	1.70751e-06	0.085	0.189398	0.136	0.000399062
MMP16.5268.49.3	MMP16	MMP-16	Matrix metalloproteinase-16	0.202	3.78911e-06	0.007	0.917089	-0.123	0.00438917	-0.096	0.0130382	-0.014	0.818195	-0.063	0.174783	-0.008	0.902578	0.049	0.488258	-0.006	0.906468
MMP16.9719.145.3	MMP16	MMP-16	Matrix metalloproteinase-16	-0.196	7.67679e-06	-0.111	0.0110342	-0.014	0.787987	0.049	0.232243	0.102	0.0386939	-0.108	0.0152275	-0.049	0.339417	0.028	0.723791	-0.147	0.000115527
MMP17.2838.53.1	MMP17	MMP-17	Matrix metalloproteinase-17	0.003	0.965065	-0.126	0.00299317	-0.154	0.000306452	-0.042	0.306476	0.02	0.732765	-0.194	5.94689e-06	-0.075	0.111103	0.008	0.931787	-0.098	0.0124418
MMP19.6425.87.3	MMP19	MMP19	Matrix metalloproteinase-19	-0.011	0.833538	0.003	0.964264	0.124	0.00428329	0.11	0.00400291	0.051	0.336218	0.085	0.0600745	0.062	0.205425	0.012	0.899238	0.024	0.598743
MMP2.4160.49.1	MMP2	MMP-2	72 kDa type IV collagenase	-0.104	0.0214599	0.094	0.037988	0.247	3.03413e-09	0.146	9.77442e-05	-0.001	0.993747	0.219	2.46642e-07	0.086	0.0596799	-0.046	0.523263	0.167	9.26807e-06
MMP20.6374.7.3	MMP20	MMP20	Matrix metalloproteinase-20	-0.088	0.0553215	0.074	0.124887	0.163	0.000126198	0.059	0.140769	-0.081	0.108499	0.168	9.85819e-05	0.017	0.778824	-0.09	0.164747	0.091	0.0206092
MMP3.2788.55.1	MMP3	MMP-3	Stromelysin-1	-0.044	0.367129	-0.167	3.71227e-05	-0.194	4.26469e-06	-0.093	0.0163243	0.033	0.558486	-0.203	1.8858e-06	-0.067	0.161202	0.035	0.658669	-0.185	6.86185e-07
MMP7.2789.26.2	MMP7	MMP-7	Matrilysin	0.248	9.23714e-09	0.224	1.39068e-08	0.064	0.160598	0.04	0.330761	0.051	0.345731	0.173	5.6321e-05	0.215	3.63168e-08	0.148	0.0144089	0.232	3.24204e-10
MMP7.8475.15.3	MMP7	MMP-7	Matrilysin	0.067	0.151716	0.09	0.050806	0.075	0.0960147	-0.069	0.0845439	-0.086	0.0861494	0.146	0.000765428	0.026	0.654617	-0.028	0.722379	0.109	0.00517971
MMP8.2954.56.2	MMP8	MMP-8	Neutrophil collagenase	-0.033	0.505683	-0.158	0.000102453	-0.169	6.98488e-05	-0.104	0.00692884	0.028	0.624134	-0.19	9.44492e-06	-0.093	0.0374376	0.024	0.766479	-0.204	3.76127e-08
MMP8.9172.69.3	MMP8	MMP-8	Neutrophil collagenase	-0.009	0.874165	0.095	0.0344104	0.219	2.18551e-07	0.17	4.64874e-06	0.033	0.551108	0.172	6.70518e-05	0.096	0.0319382	-0.019	0.824752	0.037	0.393651
MMP9.2579.17.5	MMP9	MMP-9	Matrix metalloproteinase-9	0.396	5.44929e-23	0.141	0.000686572	-0.064	0.157145	-0.168	6.43206e-06	-0.143	0.00317968	0.026	0.596657	-0.058	0.242928	-0.081	0.219308	0.002	0.967299
MMRN2.11895.21.3	MMRN2	EMILIN-3	Multimerin-2	0.105	0.0209478	0.16	8.4156e-05	0.1	0.0223653	0.02	0.653895	-0.068	0.186303	0.181	2.36764e-05	0.101	0.0227174	-0.025	0.754968	0.145	0.000140466
MMRN2.9723.105.3	MMRN2	EMILIN-3	Multimerin-2	0	0.996773	0.016	0.81076	0.052	0.265099	0.091	0.0197091	0.065	0.213619	0.006	0.914873	0.033	0.5486	0.02	0.810667	0.017	0.714346
MNX1.9576.58.3	MNX1	MNX1	Motor neuron and pancreas homeobox protein 1	0.092	0.045391	0.006	0.936271	-0.083	0.0633729	-0.14	0.000201822	-0.104	0.0347054	-0.02	0.682644	-0.049	0.336235	-0.051	0.467137	-0.057	0.161826
MOB1A.12426.19.3	MOB1A	MOL1B	MOB kinase activator 1A	-0.011	0.84378	0.046	0.390077	0.054	0.245234	-0.008	0.860268	-0.088	0.0802782	0.051	0.282711	-0.036	0.514097	-0.099	0.121434	0.011	0.815596
MOCS3.14229.5.3	MOCS3	MOCS3	Adenylyltransferase and sulfurtransferase MOCS3	0.033	0.5159	0.066	0.183492	0.113	0.00933033	0.102	0.00786441	0.069	0.182086	0.096	0.0317925	0.076	0.102532	0.061	0.378365	0.099	0.011473
moeX.14558.169.3	moeX	MOEX_MYCTU	Molybdopterin biosynthesis protein MoeX_MYCTU	-0.01	0.85715	-0.008	0.916535	0.074	0.0993455	0.038	0.359778	-0.06	0.253948	0.065	0.159982	-0.015	0.813007	-0.077	0.244959	0.026	0.559937
moeX.14562.23.3	moeX	MOEX_MYCTU	Molybdopterin biosynthesis protein MoeX_MYCTU	0.074	0.112357	-0.034	0.554211	-0.091	0.040295	-0.038	0.366962	-0.011	0.866075	-0.089	0.0490782	-0.046	0.37653	-0.01	0.910466	-0.031	0.480867
moeX.14569.1.3	moeX	MOEX_MYCTU	Molybdopterin biosynthesis protein MoeX_MYCTU	-0.02	0.703827	0.031	0.597504	0.097	0.0280213	0.074	0.0623786	0.002	0.981518	0.114	0.00958954	0.062	0.201641	0.002	0.981627	0.114	0.00316719
moeX.14574.16.3	moeX	MOEX_MYCTU	Molybdopterin biosynthesis protein MoeX_MYCTU	0.051	0.286529	-0.009	0.899682	-0.019	0.714001	-0.029	0.497543	-0.061	0.241098	0.008	0.878011	-0.023	0.701951	-0.045	0.540995	0.01	0.845645
MPDZ.14036.116.3	MPDZ	MPDZ	Multiple PDZ domain protein	-0.201	4.5583e-06	0.038	0.495628	0.193	5.21383e-06	0.216	3.11651e-09	0.113	0.0213628	0.103	0.0209833	0.07	0.143339	0.025	0.760895	0.108	0.00539175
MPG.12438.127.3	MPG	3MG	DNA-3-methyladenine glycosylase	0.012	0.819094	0.008	0.915887	0.074	0.0982996	0.092	0.0171325	0.043	0.432065	0.048	0.317108	0.059	0.231535	0.017	0.837365	0.079	0.0473574
MPL.3473.78.2	MPL	Thrombopoietin Receptor	Thrombopoietin Receptor	-0.059	0.211514	0.002	0.977725	0.041	0.383607	0	0.999762	-0.059	0.258194	0.068	0.142276	-0.005	0.94669	-0.045	0.536145	0.086	0.0298201
MPO.2580.83.2	MPO	Myeloperoxidase	Myeloperoxidase	-0.078	0.0926708	0.075	0.114909	0.112	0.00993839	0.072	0.070079	-0.016	0.789317	0.096	0.0319185	0.036	0.517596	-0.045	0.534315	0.038	0.380399
MPP6.13490.1.3	MPP6	MPP6	MAGUK p55 subfamily member 6	0.058	0.222529	-0.042	0.442813	-0.101	0.0213994	-0.038	0.365263	0.028	0.621567	-0.084	0.064559	-0.003	0.968651	0.05	0.483889	-0.014	0.766879
MPP7.12732.13.3	MPP7	MPP7	MAGUK p55 subfamily member 7	0.084	0.0679531	0.022	0.721351	-0.013	0.806685	0.023	0.587954	0.061	0.242474	-0.016	0.748502	0.037	0.49138	0.069	0.305138	0.016	0.738542
MPST.12686.15.3	MPST	THTM	3-mercaptopyruvate sulfurtransferase	-0.058	0.219052	-0.063	0.208315	-0.032	0.502209	0.022	0.616564	0.023	0.686724	-0.083	0.067905	-0.039	0.465682	-0.02	0.817461	-0.112	0.00397715
mpt51.14503.5.3	mpt51	MPT51_MYCTU	MPT51/MPB51 antigen_MYCTU	-0.09	0.0506506	0.053	0.304924	0.151	0.000432035	0.072	0.0693073	-0.059	0.260606	0.152	0.000431765	0.034	0.535311	-0.073	0.270993	0.113	0.00348315
mpt51.5560.59.3	mpt51	MPT51_MYCTU	MPT51/MPB51 antigen_MYCTU	0.077	0.0987622	-0.026	0.668028	-0.015	0.775517	0.068	0.0868245	0.09	0.070821	-0.022	0.66303	0.039	0.461856	0.075	0.260095	0.006	0.913582
mpt51.7619.25.3	mpt51	MPT51_MYCTU	MPT51/MPB51 antigen_MYCTU	0	0.992926	-0.059	0.248046	-0.052	0.259948	-0.044	0.283979	0.004	0.95482	-0.021	0.665166	0.001	0.98822	0.027	0.735084	-0.026	0.56458
mpt64.14496.43.3	mpt64	MP64_MYCTU	Immunogenic protein MPT64_MYCTU	-0.035	0.48322	-0.037	0.519604	0.03	0.537068	0.1	0.00956447	0.068	0.191105	-0.025	0.620168	0.008	0.899336	0.013	0.888241	-0.023	0.613606
mpt64.7615.18.5	mpt64	MP64_MYCTU	Immunogenic protein MPT64_MYCTU	0.042	0.389186	0.081	0.0827024	0.062	0.174367	0.024	0.574488	0.035	0.532454	0.083	0.0682835	0.066	0.170822	0.058	0.402424	0.066	0.102111
MPZ.10615.18.3	MPZ	MYP0	Myelin protein P0	-0.188	1.92463e-05	-0.03	0.613516	0.06	0.18867	0.103	0.00737023	0.125	0.0102318	-0.006	0.915803	0.04	0.452671	0.079	0.229115	-0.005	0.917646
MPZL2.9372.157.3	MPZL2	MPZL2	Myelin protein zero-like protein 2	0.298	1.97234e-12	-0.045	0.406509	-0.266	1.3348e-10	-0.253	2.85352e-12	-0.106	0.0329053	-0.16	0.000205394	-0.086	0.0596799	0.002	0.984616	-0.159	2.69563e-05
MRAP.7895.108.3	MRAP	MRAP	Melanocortin-2 receptor accessory protein	0.129	0.0042042	0.007	0.918966	-0.084	0.058902	-0.129	0.000670442	-0.119	0.014943	-0.021	0.665166	-0.058	0.245202	-0.068	0.319079	-0.032	0.464268
MRAP2.10889.2.3	MRAP2	MRAP2	Melanocortin-2 receptor accessory protein 2	-0.027	0.603987	0.029	0.624973	0.09	0.040519	0.16	1.86702e-05	0.13	0.00775282	0.063	0.178651	0.121	0.0045263	0.11	0.0817253	0.084	0.032769
MRC1.2637.77.2	MRC1	Macrophage mannose receptor	Macrophage mannose receptor 1	-0.057	0.231595	-0.09	0.0491096	0.05	0.28095	-0.005	0.918285	-0.005	0.942652	0.007	0.890286	-0.047	0.36791	-0.043	0.559814	-0.089	0.024479
MRC2.3041.55.2	MRC2	MRC2	C-type mannose receptor 2	-0.078	0.093701	-0.09	0.0495309	0.022	0.665743	0.133	0.000426468	0.16	0.000862353	-0.049	0.309157	0.062	0.205491	0.099	0.121369	-0.031	0.474425
MRE11A.11319.106.3	MRE11A	MRE11	Double-strand break repair protein MRE11A	0.102	0.024371	0.01	0.886148	-0.023	0.643023	-0.001	0.988236	0.009	0.895697	-0.027	0.591346	-0.004	0.956081	0.008	0.926323	0.012	0.815563
MRPL14.8021.59.3	MRPL14	RM14	39S ribosomal protein L14, mitochondrial	0.032	0.521143	0.136	0.00114725	0.174	4.29216e-05	0.072	0.068063	-0.023	0.694952	0.207	1.09632e-06	0.087	0.0554444	-0.005	0.960158	0.109	0.00504429
MRPL21.8942.2.3	MRPL21	RM21	39S ribosomal protein L21, mitochondrial	-0.001	0.989807	-0.008	0.911592	-0.014	0.787701	0.07	0.0774978	0.155	0.00131766	-0.039	0.427395	0.061	0.208546	0.14	0.025546	0.026	0.566519
MRPL32.7982.10.3	MRPL32	RM32	39S ribosomal protein L32, mitochondrial	0.066	0.158762	0.083	0.073979	0.076	0.0919766	-0.012	0.797178	-0.07	0.170411	0.094	0.0374149	-0.026	0.648117	-0.069	0.309043	0.057	0.161414
MRPL33.13453.2.3	MRPL33	RM33	39S ribosomal protein L33, mitochondrial	0.018	0.735478	0.03	0.605788	0.126	0.00345008	0.123	0.00114317	0.003	0.97142	0.126	0.0038766	0.089	0.0485438	-0.004	0.965812	0.099	0.011361
MRPL34.6933.20.3	MRPL34	RM34	39S ribosomal protein L34, mitochondrial	-0.015	0.77626	0.096	0.0329682	0.111	0.0105996	0.025	0.566824	-0.066	0.205598	0.153	0.000412093	0.045	0.390363	-0.038	0.615912	0.058	0.152818
MRPL52.7123.25.3	MRPL52	RM52	39S ribosomal protein L52, mitochondrial	0.1	0.0279869	-0.031	0.591914	-0.122	0.00474824	-0.116	0.00234759	-0.048	0.370591	-0.065	0.162084	-0.035	0.520297	0.008	0.928473	-0.053	0.202638
MRPL55.11135.5.3	MRPL55	RM55	39S ribosomal protein L55, mitochondrial	-0.141	0.00155874	0.001	0.993738	0.108	0.0126957	0.174	2.81508e-06	0.068	0.184533	0.043	0.377492	0.049	0.34366	-0.006	0.947281	0.1	0.0107618
MRRF.12355.223.3	MRRF	RRFM	Ribosome-recycling factor, mitochondrial	0.152	0.000642101	-0.01	0.891985	-0.114	0.00839515	-0.041	0.317753	0.017	0.787206	-0.094	0.0368384	-0.01	0.88367	0.043	0.558681	-0.021	0.64259
MRVI1.8255.34.3	MRVI1	MRVI1	Protein MRVI1	0.013	0.806838	0.016	0.812889	0.093	0.0355231	0.113	0.00310633	0.02	0.73818	0.034	0.48279	0.024	0.681	-0.028	0.725739	0.031	0.488567
MSH2.9739.4.3	MSH2	MSH2	DNA mismatch repair protein Msh2	0.011	0.837765	0.044	0.420706	0.2	2.23474e-06	0.158	2.21488e-05	0.045	0.40688	0.172	6.34422e-05	0.083	0.06893	0.002	0.980906	0.121	0.00174083
MSLN.3893.55.2	MSLN	Mesothelin	Mesothelin	0.012	0.82575	-0.052	0.314792	0.013	0.806697	0.055	0.176379	0.044	0.413936	-0.027	0.585243	-0.031	0.583222	0.006	0.949471	-0.002	0.966793
MSLN.3893.64.1	MSLN	Mesothelin	Mesothelin	-0.143	0.00142773	0.028	0.648726	0.211	5.97174e-07	0.235	9.63185e-11	0.116	0.0175465	0.149	0.000589586	0.129	0.00210462	0.051	0.474085	0.129	0.000810809
MSMB.10620.21.3	MSMB	PSP-94	Beta-microseminoprotein	0.019	0.721812	0.075	0.114301	-0.015	0.771503	-0.032	0.45093	-0.021	0.716691	-0.003	0.95788	-0.025	0.667261	-0.026	0.746987	-0.003	0.956112
MSMP.8080.24.3	MSMP	PSMP	Prostate-associated microseminoprotein	-0.209	1.79734e-06	-0.035	0.546974	0.157	0.000239542	0.203	3.07222e-08	0.141	0.00381809	0.071	0.1212	0.097	0.0288591	0.066	0.332732	0.041	0.3307
MSN.5009.11.1	MSN	Moesin	Moesin	-0.093	0.0416813	-0.089	0.053072	-0.072	0.109474	0.007	0.876596	0.083	0.100296	-0.101	0.0245514	-0.014	0.816955	0.061	0.378766	-0.089	0.0235624
MSR1.11207.3.3	MSR1	Macrophage scavenger receptor	Macrophage scavenger receptor types I and II	-0.017	0.747495	0.048	0.370557	0.131	0.00236887	0.127	0.000760326	0.094	0.0580686	0.091	0.0443905	0.056	0.256567	0.052	0.457642	0.063	0.122547
MSR1.11282.16.3	MSR1	Macrophage scavenger receptor	Macrophage scavenger receptor types I and II	-0.122	0.00675859	0.006	0.931206	0.155	0.000276356	0.136	0.000317231	0.048	0.369449	0.136	0.00175844	0.081	0.077922	0.023	0.780823	0.122	0.00164613
MSR1.3684.78.3	MSR1	Macrophage scavenger receptor	Macrophage scavenger receptor types I and II	0.01	0.857001	-0.013	0.852628	-0.014	0.781857	-0.002	0.96568	-0.01	0.878284	0.02	0.685522	0.026	0.649555	0.014	0.873886	0.011	0.815596
MSRA.7137.8.3	MSRA	MSRA	Mitochondrial peptide methionine sulfoxide reductase	-0.026	0.617107	-0.039	0.483392	-0.02	0.688975	0	0.997395	0.009	0.891626	-0.024	0.633273	-0.005	0.937154	-0.002	0.981627	-0.077	0.0553109
MSRB3.7824.88.3	MSRB3	MSRB3	Methionine-R-sulfoxide reductase B3	0.066	0.15891	0.064	0.197182	0.064	0.162152	-0.064	0.107087	-0.131	0.00723542	0.108	0.015349	-0.039	0.474938	-0.104	0.0989839	0.082	0.0381667
MST1.4407.10.1	MST1	MSP	Hepatocyte growth factor-like protein	-0.152	0.0006707	-0.043	0.428613	0.131	0.00241841	0.158	2.32574e-05	0.073	0.15516	0.058	0.218583	0.028	0.632993	-0.005	0.955229	0.046	0.277096
MST1R.2640.3.2	MST1R	MSP R	Macrophage-stimulating protein receptor	0.084	0.0696671	-0.032	0.583753	-0.116	0.0077428	-0.099	0.0101026	-0.073	0.151195	-0.06	0.19745	-0.041	0.440683	-0.023	0.78286	-0.015	0.751889
MSTN.12077.32.3	MSTN	Myostatin	Growth/differentiation factor 8	-0.021	0.692412	-0.128	0.00237222	-0.155	0.00027701	-0.051	0.206722	0.018	0.761573	-0.206	1.29341e-06	-0.12	0.00460464	-0.017	0.838096	-0.073	0.0685901
MSTN.14583.49.3	MSTN	Myostatin	Growth/differentiation factor 8	-0.067	0.154061	-0.102	0.0219518	-0.152	0.000378135	-0.079	0.0436509	-0.031	0.583974	-0.208	1.05088e-06	-0.16	8.01895e-05	-0.069	0.310377	-0.107	0.00625419
MT1F.10416.79.3	MT1F	MT1F	Metallothionein-1F	0.146	0.0010422	-0.09	0.0508312	-0.085	0.0551753	-0.13	0.000612088	-0.01	0.875652	-0.084	0.0624539	-0.099	0.0255652	0.001	0.993385	-0.119	0.00208627
MTAP.9910.9.3	MTAP	MTAP	S-methyl-5'-thioadenosine phosphorylase	0.083	0.0731077	0.055	0.281266	0.016	0.754265	-0.021	0.63689	-0.021	0.715583	0.025	0.607811	-0.021	0.733121	-0.016	0.850921	0.076	0.0588169
mtb12.15001.182.3	mtb12	MTB12_MYCTU	Low molecular weight antigen MTB12	-0.147	0.00096818	0.054	0.299177	0.241	8.59023e-09	0.153	4.62859e-05	-0.004	0.964112	0.161	0.000190246	0	0.997307	-0.097	0.12574	0.075	0.0612666
mtb12.15001.2.3	mtb12	MTB12_MYCTU	Low molecular weight antigen MTB12	-0.196	7.55646e-06	-0.125	0.0030598	0.046	0.327069	0.149	6.9207e-05	0.169	0.000403382	-0.071	0.124631	0.009	0.893511	0.067	0.326204	-0.071	0.0754104
mtb12.15001.29.3	mtb12	MTB12_MYCTU	Low molecular weight antigen MTB12	-0.092	0.0441964	0.114	0.00825917	0.256	6.70473e-10	0.14	0.000199419	-0.024	0.685553	0.213	4.68491e-07	0.04	0.461544	-0.084	0.196352	0.116	0.00268192
mtb12.15007.1.3	mtb12	MTB12_MYCTU	Low molecular weight antigen MTB12	0.044	0.368132	-0.104	0.0189337	-0.193	5.19852e-06	-0.143	0.00013686	-0.057	0.276881	-0.148	0.000656619	-0.085	0.0631453	-0.018	0.82804	-0.135	0.000414559
mtb12.15007.43.3	mtb12	MTB12_MYCTU	Low molecular weight antigen MTB12	-0.058	0.223031	-0.08	0.0888896	0.047	0.314433	0.092	0.0174742	0.099	0.0450154	-0.019	0.709662	0.015	0.804702	0.049	0.495253	-0.016	0.739287
mtb12.15007.48.3	mtb12	MTB12_MYCTU	Low molecular weight antigen MTB12	0.117	0.00986055	-0.028	0.637644	-0.12	0.00564352	-0.073	0.0668303	-0.039	0.479345	-0.091	0.0442027	-0.034	0.538579	-0.012	0.890548	-0.049	0.242627
MTCP1.12916.3.3	MTCP1	MTCP1	Protein p13 MTCP-1	-0.07	0.130765	-0.05	0.341317	0.077	0.0868152	-0.007	0.883923	-0.038	0.496349	0.07	0.127735	-0.008	0.899336	-0.053	0.45272	-0.048	0.249473
MTFR1.9095.5.3	MTFR1	MTFR1	Mitochondrial fission regulator 1	-0.089	0.0538582	-0.061	0.228907	0.063	0.166232	0.055	0.1722	0.008	0.898573	0.034	0.489619	-0.007	0.913923	-0.022	0.792342	0.012	0.805717
MTHFD1.12575.30.3	MTHFD1	C1TC	C-1-tetrahydrofolate synthase, cytoplasmic	0.011	0.834668	0.062	0.216841	0.058	0.209816	0.032	0.451675	-0.039	0.474547	0.068	0.141094	0.016	0.800752	-0.035	0.655756	0.081	0.0422704
MTHFS.14107.1.3	MTHFS	MTHFS	5-formyltetrahydrofolate cyclo-ligase	0.095	0.0382669	-0.009	0.906523	-0.054	0.243232	-0.036	0.393578	0.018	0.759778	-0.049	0.304055	-0.011	0.864529	0.027	0.731606	-0.004	0.940167
MTIF3.7852.9.3	MTIF3	IF3M	Translation initiation factor IF-3, mitochondrial	0.034	0.49129	0.032	0.577737	0.045	0.337021	0.104	0.0070425	0.091	0.0685558	0.01	0.846693	0.054	0.278574	0.06	0.379608	0.076	0.0587363
MTMR1.11167.6.3	MTMR1	MTMR1	Myotubularin-related protein 1	0.117	0.00948498	0.047	0.377825	-0.041	0.386185	-0.104	0.0070425	-0.131	0.00723408	0.014	0.785402	-0.047	0.367415	-0.091	0.159815	-0.01	0.840557
MTMR6.12536.46.3	MTMR6	MTMR6	Myotubularin-related protein 6	-0.071	0.12721	0.048	0.370076	0.13	0.00254743	0.057	0.155634	-0.004	0.95604	0.096	0.0327934	-0.018	0.763739	-0.045	0.540478	0.083	0.035926
MTPAP.9028.5.3	MTPAP	PAPD1	Poly(A) RNA polymerase, mitochondrial	0.021	0.688417	-0.137	0.000999974	-0.132	0.00226713	-0.126	0.000858839	-0.023	0.6981	-0.154	0.000366752	-0.126	0.00277297	-0.033	0.679818	-0.211	1.05814e-08
MTRF1L.11134.30.3	MTRF1L	RF1ML	Peptide chain release factor 1-like, mitochondrial	-0.003	0.965932	0.004	0.953064	0.036	0.454443	0.048	0.237861	0.01	0.884426	0.043	0.374768	0.037	0.492744	0.011	0.901719	0.035	0.416365
MTX2.8839.4.3	MTX2	Metaxin-2	Metaxin-2	-0.202	3.72965e-06	-0.055	0.285355	0.056	0.226425	0.102	0.00806634	0.09	0.0714868	-0.007	0.892337	0.014	0.825362	0.03	0.706124	-0.026	0.560048
MUC1.10623.19.3	MUC1	MUC1	Mucin-1	-0.227	1.8004e-07	-0.007	0.92581	0.141	0.00105089	0.159	2.02502e-05	0.093	0.0629723	0.06	0.195733	0.042	0.427119	0.012	0.899238	-0.033	0.451329
MUC1.10976.44.3	MUC1	MUC1	Mucin-1	-0.039	0.429245	-0.048	0.367	-0.071	0.11336	-0.069	0.0807087	-0.016	0.802191	-0.07	0.127799	-0.06	0.222374	-0.01	0.915177	-0.121	0.00167579
MUC1.11267.11.3	MUC1	MUC1	Mucin-1	-0.017	0.744892	0.046	0.399532	0.109	0.0125859	0.066	0.100047	-0.052	0.33349	0.09	0.0449945	0	0.998971	-0.077	0.249702	0.039	0.360692
MUC1.9176.3.3	MUC1	MUC1	Mucin-1	-0.182	3.83346e-05	-0.025	0.689864	0.141	0.000989662	0.199	5.83814e-08	0.192	5.40715e-05	0.051	0.284061	0.08	0.0838195	0.105	0.0989235	0.021	0.650581
MUC15.6417.55.3	MUC15	MUC15	Mucin-15	0.098	0.0320179	0.231	4.6706e-09	0.129	0.00276887	0.052	0.198848	-0.05	0.349954	0.189	1.01216e-05	0.105	0.0164415	-0.027	0.733294	0.21	1.36981e-08
MUC4.10659.49.3	MUC4	MUC4	Mucin-4	-0.074	0.111519	0.032	0.578186	0.104	0.0169766	0.023	0.596091	-0.053	0.317892	0.118	0.00761637	0.013	0.844128	-0.054	0.444781	0.07	0.0841688
MUCL1.10975.59.3	MUCL1	MUCL1	Mucin-like protein 1	0.082	0.0755098	0.027	0.658371	0.033	0.491062	-0.015	0.739232	-0.085	0.0916509	0.066	0.151017	0.015	0.805676	-0.057	0.412721	0.009	0.856734
MUL1.11159.14.3	MUL1	MUL1	Mitochondrial ubiquitin ligase activator of NFKB 1	-0.077	0.0971689	0.038	0.498235	0.134	0.00192809	0.06	0.132356	-0.032	0.562706	0.125	0.00423269	0.015	0.809857	-0.048	0.500908	0.084	0.0344803
MUL1.9315.16.3	MUL1	MUL1	Mitochondrial ubiquitin ligase activator of NFKB 1	0.06	0.204449	0.053	0.304874	0.006	0.911762	-0.033	0.429434	-0.067	0.192279	0.033	0.499791	-0.019	0.751841	-0.046	0.524391	0.018	0.70171
MUSK.11547.84.3	MUSK	MUSK	Muscle, skeletal receptor tyrosine-protein kinase	-0.025	0.630721	0.134	0.00139693	0.185	1.24738e-05	0.174	2.81508e-06	0.088	0.0791191	0.179	3.11806e-05	0.136	0.00102803	0.072	0.277296	0.176	2.66232e-06
MUTYH.10030.8.3	MUTYH	MutY homolog	A/G-specific adenine DNA glycosylase	-0.139	0.00181511	-0.001	0.990547	0.169	6.82888e-05	0.106	0.00562866	0.09	0.072226	0.113	0.0108408	0.031	0.577663	0.023	0.77287	0.072	0.0715211
MVK.11391.69.3	MVK	MVK	Mevalonate kinase	-0.064	0.171823	-0.078	0.100592	0.043	0.35706	0.131	0.000558362	0.159	0.000977989	-0.055	0.242875	0.029	0.613736	0.086	0.182322	-0.027	0.552309
MXI1.9035.2.3	MXI1	MXI1	MAX-interacting protein 1	0.108	0.017613	-0.024	0.695706	-0.111	0.010584	-0.117	0.0022469	-0.111	0.0235906	-0.036	0.462045	-0.034	0.539951	-0.046	0.518973	-0.023	0.615468
MXRA7.8005.1.3	MXRA7	MXRA7	Matrix-remodeling-associated protein 7	-0.141	0.00165331	-0.023	0.706808	0.092	0.0372527	0.101	0.00861867	0.083	0.10127	0.054	0.24942	0.06	0.222228	0.049	0.495333	0.007	0.894118
MXRA8.10521.10.3	MXRA8	MXRA8	Matrix-remodeling-associated protein 8	-0.214	9.0103e-07	-0.092	0.044495	0.087	0.0496021	0.167	6.8289e-06	0.151	0.00175988	0.032	0.51326	0.107	0.0135762	0.103	0.101952	0.021	0.64379
MXRA8.7002.1.3	MXRA8	MXRA8	Matrix-remodeling-associated protein 8	0.028	0.584052	0.015	0.81929	-0.013	0.802847	-0.076	0.0527021	-0.097	0.0514791	0.046	0.332709	-0.019	0.763281	-0.052	0.459228	-0.016	0.730909
MYB.11618.83.3	MYB	MYB	Transcriptional activator Myb	0.016	0.760093	0.012	0.863404	0.059	0.199451	-0.006	0.910089	-0.067	0.197047	0.061	0.193717	-0.025	0.66969	-0.074	0.26357	0.023	0.604861
MYBPC1.7648.9.3	MYBPC1	MYPC1	Myosin-binding protein C, slow-type	-0.166	0.000181535	-0.019	0.770502	0.072	0.107602	0.192	1.83808e-07	0.127	0.00913324	0.01	0.844021	0.098	0.0269768	0.078	0.239582	0.052	0.208665
MYC.10362.35.3	MYC	c-Myc	Myc proto-oncogene protein	-0.013	0.80737	0.018	0.78029	0.073	0.105055	0.031	0.470946	-0.032	0.575069	0.073	0.113513	0.003	0.9691	-0.046	0.523903	0.067	0.0956739
MYCT1.13541.1.3	MYCT1	MYCT1	Myc target protein 1	0.11	0.0154976	0.022	0.733164	-0.094	0.0328139	-0.069	0.0837687	-0.052	0.330684	-0.063	0.175302	-0.032	0.569702	-0.022	0.79307	0.006	0.909418
MYDGF.9248.36.3	MYDGF	CS010	Myeloid-derived growth factor	-0.17	0.000122418	-0.131	0.00188538	-0.002	0.977708	0.07	0.0789997	0.088	0.0802782	-0.07	0.129412	-0.003	0.963679	0.034	0.666747	-0.036	0.402643
MYL6B.14227.21.3	MYL6B	MYL6B	Myosin light chain 6B	-0.075	0.106073	0.085	0.067352	0.177	2.9003e-05	0.206	1.87419e-08	0.192	5.23778e-05	0.152	0.00045429	0.185	3.12509e-06	0.171	0.00298907	0.135	0.000428276
MYNN.12455.48.3	MYNN	MYNN	Myoneurin	-0.024	0.650703	-0.039	0.483392	0.012	0.821467	0.087	0.0253363	0.171	0.000346258	-0.051	0.285041	0.033	0.549463	0.124	0.046803	-0.016	0.733359
MYO6.9894.13.3	MYO6	MYO6	Unconventional myosin-VI	-0.002	0.971327	0.01	0.8904	-0.066	0.147164	-0.073	0.0672653	-0.069	0.177734	-0.022	0.657374	-0.035	0.520357	-0.034	0.661473	-0.011	0.816798
MYOM2.13534.20.3	MYOM2	MYOM2	Myomesin-2	0.073	0.116624	0.008	0.91209	-0.075	0.0937633	0.024	0.581403	0.08	0.112375	-0.029	0.56321	0.099	0.0248324	0.133	0.0317887	0.014	0.763579
MYOM3.13966.30.3	MYOM3	MYOM3	Myomesin-3	0.125	0.00546818	0.075	0.114113	-0.032	0.503673	-0.101	0.00904815	-0.129	0.0079191	0.035	0.477293	-0.04	0.452279	-0.075	0.256315	0.052	0.2072
MYRF.8843.34.3	MYRF	MRF	Myelin regulatory factor	0.002	0.971327	0.002	0.973742	0.071	0.116679	0.068	0.0883051	0.033	0.558486	0.022	0.655496	-0.018	0.773646	-0.021	0.79581	-0.004	0.940183
MYSM1.11536.9.3	MYSM1	MYSM1	Histone H2A deubiquitinase MYSM1	0.051	0.29064	-0.043	0.435499	-0.041	0.385313	-0.056	0.168698	0.034	0.537897	-0.077	0.0942598	-0.084	0.0659104	0.009	0.921218	-0.118	0.00231769
MYZAP.13924.13.3	MYZAP	MYZAP	Myocardial zonula adherens protein	0.084	0.0677542	-0.056	0.278048	-0.04	0.395896	-0.048	0.238778	-0.036	0.521801	-0.029	0.561965	-0.026	0.65419	-0.023	0.777696	-0.067	0.09531
MYZAP.9055.81.3	MYZAP	MYZAP	Myocardial zonula adherens protein	-0.04	0.410654	0.024	0.693072	0.063	0.167315	0.028	0.514772	-0.051	0.340079	0.07	0.129343	0.004	0.9569	-0.054	0.442434	0.085	0.0312945
MYZAP.9964.10.3	MYZAP	MYZAP	Myocardial zonula adherens protein	-0.031	0.534839	-0.068	0.164238	0.053	0.254043	-0.005	0.911239	0.042	0.444818	-0.011	0.834806	-0.083	0.0684962	-0.02	0.809443	-0.077	0.0524822
MZF1.14662.6.3	MZF1	MZF1	Myeloid zinc finger 1	-0.065	0.166108	0.072	0.134017	0.193	5.10494e-06	0.097	0.0124808	-0.01	0.871898	0.181	2.30028e-05	0.067	0.158935	-0.034	0.664151	0.065	0.106976
MZT1.8072.19.3	MZT1	MZT1	Mitotic-spindle organizing protein 1	-0.188	2.04843e-05	-0.022	0.722194	0.123	0.00436834	0.126	0.000886166	0.05	0.350756	0.086	0.056692	0.043	0.415581	0	0.995597	0.088	0.0258937
N6AMT1.11096.57.3	N6AMT1	HEMK2	HemK methyltransferase family member 2	0.002	0.978384	0.062	0.218841	0.071	0.117697	0.033	0.42865	0	0.997338	0.068	0.142106	0.008	0.908876	-0.015	0.859193	0.085	0.0319937
NAAA.3173.49.2	NAAA	ASAHL	N-acylethanolamine-hydrolyzing acid amidase	-0.103	0.0232868	0.103	0.0206636	0.065	0.151124	0.099	0.010515	0.061	0.245411	0.024	0.630752	0.063	0.191556	0.024	0.766479	0.11	0.00448764
NAALAD2.7986.98.3	NAALAD2	NALD2	N-acetylated-alpha-linked acidic dipeptidase 2	-0.137	0.00220264	-0.061	0.22439	0.053	0.252944	0.123	0.00119121	0.123	0.0121309	-0.014	0.787278	0.028	0.632993	0.069	0.309303	-0.033	0.45151
NAB1.13933.276.3	NAB1	NAB1	NGFI-A-binding protein 1	0.13	0.00391228	0.051	0.327868	0.018	0.728013	-0.042	0.309679	-0.079	0.118087	0.044	0.366811	-0.029	0.605347	-0.06	0.384325	0.068	0.0944426
NAB2.13680.3.3	NAB2	NAB2	NGFI-A-binding protein 2	0.129	0.00413797	0.054	0.293165	0.035	0.468005	0.018	0.68556	0.02	0.733402	0.042	0.388066	0.041	0.447069	0.02	0.817461	0.064	0.116291
NACA.3854.24.1	NACA	NACA	Nascent polypeptide-associated complex subunit alpha	0.04	0.420207	0.027	0.651583	0.118	0.00631384	0.055	0.17135	0.003	0.967308	0.109	0.0138208	0.035	0.523137	-0.003	0.978493	0.066	0.103844
NADK.13624.17.3	NADK	NADK	NAD kinase	0.018	0.740494	0.12	0.00478077	0.066	0.143762	-0.081	0.0389398	-0.126	0.00958729	0.073	0.109303	-0.095	0.032333	-0.132	0.0332243	-0.051	0.225778
NAGK.3894.15.2	NAGK	NAGK	N-acetyl-D-glucosamine kinase	-0.014	0.79245	0.034	0.547314	-0.008	0.880381	-0.002	0.971391	-0.036	0.519123	-0.009	0.860913	-0.036	0.514097	-0.045	0.533975	0.034	0.436036
NAGPA.11208.15.3	NAGPA	NAGPA	N-acetylglucosamine-1-phosphodiester alpha-N-acetylglucosaminidase	-0.105	0.0211767	-0.163	5.99143e-05	-0.109	0.0121476	-0.033	0.438495	0.059	0.262091	-0.161	0.00018281	-0.085	0.0613109	0.024	0.766479	-0.151	7.17345e-05
NAGS.11247.20.3	NAGS	NAGS	N-acetylglutamate synthase, mitochondrial	-0.204	3.19071e-06	0.031	0.6008	0.284	6.66138e-12	0.252	3.59169e-12	0.076	0.135765	0.2	2.96471e-06	0.103	0.0190032	-0.016	0.848235	0.115	0.00299511
NAMPT.5011.11.1	NAMPT	PBEF	Nicotinamide phosphoribosyltransferase	0.185	2.79631e-05	0.054	0.294504	-0.029	0.543314	-0.202	3.41836e-08	-0.169	0.000402938	0.025	0.61057	-0.138	0.000832314	-0.123	0.048708	-0.088	0.0252831
NANOG.2732.58.3	NANOG	NANOG	Homeobox protein NANOG	-0.087	0.0604168	-0.019	0.766521	0.082	0.06557	0.052	0.204826	-0.006	0.930377	0.079	0.0834051	0.001	0.992509	-0.021	0.797014	0.094	0.0171452
NAP1L1.13636.20.3	NAP1L1	NP1L1	Nucleosome assembly protein 1-like 1	-0.045	0.35055	0.065	0.191768	0.077	0.0872587	0.101	0.00904311	0.004	0.963471	0.074	0.106447	0.065	0.17955	-0.009	0.916798	0.136	0.000375996
NAP1L2.13529.39.3	NAP1L2	NP1L2	Nucleosome assembly protein 1-like 2	0.042	0.390676	0.049	0.3635	0.094	0.0326645	0.13	0.000602111	0.086	0.0860643	0.12	0.00624733	0.151	0.000224806	0.115	0.070381	0.154	5.03019e-05
NAPA.4292.5.3	NAPA	SNAA	Alpha-soluble NSF attachment protein	-0.014	0.790125	-0.084	0.0692828	-0.113	0.00936036	-0.054	0.18473	-0.002	0.984464	-0.143	0.000988768	-0.077	0.097043	-0.018	0.82804	-0.144	0.00015937
NAPB.12655.30.3	NAPB	SNAB	Beta-soluble NSF attachment protein	0.057	0.232976	-0.073	0.127856	-0.063	0.163484	-0.001	0.975467	0.126	0.00964751	-0.112	0.0114299	-0.032	0.568494	0.101	0.11111	-0.106	0.00658096
NAT1.12632.14.3	NAT1	ARY1	Arylamine N-acetyltransferase 1	0.136	0.00242836	0.059	0.240951	-0.021	0.680976	-0.033	0.43835	0	0.997143	0.013	0.793392	0.01	0.884829	0.031	0.70239	0.046	0.280052
NAT14.11120.49.3	NAT14	NAT14	N-acetyltransferase 14	-0.059	0.209171	-0.048	0.369892	0.044	0.343641	0.114	0.00279845	0.115	0.018499	-0.022	0.658257	0.025	0.675972	0.059	0.394657	0	0.997761
NBL1.2944.66.2	NBL1	DAN	Neuroblastoma suppressor of tumorigenicity 1	-0.215	8.21117e-07	-0.122	0.00410796	0.001	0.981999	0.093	0.0165085	0.134	0.00609389	-0.094	0.037171	-0.007	0.914136	0.058	0.401562	-0.146	0.000124216
NBR1.7696.104.3	NBR1	NBR1	Next to BRCA1 gene 1 protein	-0.026	0.618684	-0.158	0.000102178	-0.14	0.00111951	-0.097	0.0123808	-0.002	0.978844	-0.174	5.56016e-05	-0.119	0.00528828	-0.029	0.714838	-0.192	2.49888e-07
NBR1.7696.3.3	NBR1	NBR1	Next to BRCA1 gene 1 protein	-0.116	0.00998088	-0.048	0.373648	-0.035	0.459095	0.008	0.866258	0.032	0.572723	-0.067	0.146298	-0.016	0.802796	0.011	0.900966	-0.074	0.0630274
NCAM1.4498.62.2	NCAM1	NCAM-120	Neural cell adhesion molecule 1, 120 kDa isoform	-0.112	0.0136168	-0.237	1.66765e-09	-0.156	0.000251339	-0.096	0.0129979	0.032	0.572723	-0.228	6.95149e-08	-0.159	8.85509e-05	-0.022	0.788462	-0.254	4.27521e-12
NCAM1.7746.230.3	NCAM1	NCAM1	Neural cell adhesion molecule 1	0.024	0.647056	0.188	2.89023e-06	0.246	3.83329e-09	0.139	0.000228165	-0.017	0.787683	0.237	1.74474e-08	0.092	0.0394805	-0.054	0.435114	0.208	1.81363e-08
NCAM2.6507.16.3	NCAM2	NCAM2	Neural cell adhesion molecule 2	-0.111	0.0143692	-0.149	0.000287057	-0.105	0.0159222	-0.068	0.0858914	-0.002	0.978844	-0.169	9.06005e-05	-0.133	0.00151859	-0.052	0.45272	-0.21	1.3103e-08
NCF2.10047.12.3	NCF2	NCF-2	Neutrophil cytosol factor 2	-0.005	0.938623	0.052	0.325383	0.129	0.00272878	0.145	0.000106647	0.039	0.477165	0.126	0.00403243	0.112	0.00940668	0.027	0.735865	0.138	0.000293879
NCF4.14060.67.3	NCF4	NCF4	Neutrophil cytosol factor 4	0.086	0.0640324	0.016	0.812889	0.015	0.769131	-0.017	0.697466	-0.047	0.388309	0.036	0.463184	-0.01	0.880732	-0.026	0.746987	0.006	0.913063
NCK1.5014.49.1	NCK1	NCK1	Cytoplasmic protein NCK1	-0.105	0.0208787	0.019	0.773296	0.251	1.35734e-09	0.211	8.68034e-09	0.07	0.173658	0.171	7.55875e-05	0.064	0.189376	-0.025	0.750075	0.151	7.00937e-05
NCK2.13615.60.3	NCK2	NCK2	Cytoplasmic protein NCK2	0.027	0.605108	-0.021	0.74493	0.122	0.0047863	0.102	0.00810868	0.035	0.531826	0.067	0.148297	0.031	0.589336	-0.015	0.865862	0.003	0.962168
NCL.13655.34.3	NCL	Nucleolin	Nucleolin	0.112	0.0129078	0.043	0.43728	-0.008	0.885331	-0.009	0.850868	0.009	0.891626	0.009	0.860984	0.022	0.720912	0.022	0.791617	0.032	0.467843
NCMAP.14614.41.3	NCMAP	CA130	Noncompact myelin-associated protein	-0.023	0.653347	-0.017	0.803128	-0.013	0.799125	0.03	0.476952	0.012	0.845511	-0.016	0.752015	0.039	0.463956	0.02	0.810589	0.006	0.914968
NCOA2.14045.12.3	NCOA2	NCOA2	Nuclear receptor coactivator 2	0.075	0.104299	-0.03	0.614538	-0.104	0.0175389	-0.078	0.0473839	-0.047	0.385381	-0.111	0.0123126	-0.098	0.0265287	-0.049	0.486836	-0.137	0.000341996
NCR1.5104.57.3	NCR1	NKp46	Natural cytotoxicity triggering receptor 1	0.18	4.62834e-05	0.062	0.218863	-0.029	0.548445	-0.053	0.195579	-0.025	0.656585	0.013	0.798787	-0.004	0.953771	0.015	0.862406	0.027	0.539876
NCR1.8360.169.3	NCR1	NKp46	Natural cytotoxicity triggering receptor 1	-0.114	0.0112527	-0.073	0.12992	-0.106	0.0148654	0.006	0.908525	0.107	0.0311094	-0.141	0.00113487	-0.012	0.845382	0.094	0.142886	-0.09	0.0220909
NCR2.2734.49.4	NCR2	NKp44	Natural cytotoxicity triggering receptor 2	-0.104	0.0215453	-0.009	0.896836	0.091	0.0403653	0.046	0.267794	-0.022	0.710803	0.079	0.0834051	-0.002	0.980068	-0.042	0.572808	0.081	0.0420665
NCR3.3003.29.2	NCR3	NKp30	Natural cytotoxicity triggering receptor 3	0.04	0.414832	0.034	0.554211	0.084	0.0591258	-0.024	0.569879	-0.077	0.127601	0.113	0.0105156	0.017	0.780597	-0.058	0.397468	0.04	0.352248
NCR3LG1.7854.38.3	NCR3LG1	NR3L1	Natural cytotoxicity triggering receptor 3 ligand 1	0.052	0.272799	-0.008	0.911746	-0.029	0.545105	0.002	0.962634	-0.006	0.936654	-0.011	0.838793	0.012	0.84912	0.017	0.84628	0.009	0.864223
NDC80.12730.3.3	NDC80	KNTC2	Kinetochore protein NDC80 homolog	0.067	0.15182	-0.076	0.112765	-0.033	0.486613	0.025	0.551682	0.081	0.107131	-0.058	0.212786	0.001	0.98364	0.074	0.266669	-0.039	0.364986
NDE1.9765.4.3	NDE1	NDE1	Nuclear distribution protein nudE homolog 1	-0.159	0.000348828	-0.032	0.577553	0.193	4.98623e-06	0.164	1.07413e-05	0.107	0.0307575	0.096	0.0328031	0.031	0.584462	0.023	0.782173	0.066	0.105579
NDNF.6604.59.3	NDNF	CD031	Protein NDNF	0.035	0.478666	0.006	0.93473	-0.043	0.3602	-0.038	0.369772	-0.006	0.929663	-0.038	0.441647	-0.018	0.775539	0.002	0.984616	-0.03	0.501833
NDRG4.7934.11.3	NDRG4	NDRG4	Protein NDRG4	-0.055	0.245937	-0.125	0.00330047	-0.111	0.0103778	-0.014	0.745322	0.084	0.0948096	-0.184	1.77197e-05	-0.075	0.106381	0.043	0.55972	-0.156	3.97256e-05
NDST1.6927.7.3	NDST1	NDST1	Bifunctional heparan sulfate N-deacetylase/N-sulfotransferase 1	-0.12	0.00780922	-0.154	0.000168495	-0.165	0.000106179	-0.068	0.0878836	0.028	0.627515	-0.218	2.73921e-07	-0.103	0.0191876	-0.008	0.928539	-0.222	1.74604e-09
NDUFB11.7747.47.3	NDUFB11	NDUBB	NADH dehydrogenase [ubiquinone] 1 beta subcomplex subunit 11, mitochondrial	0.032	0.526485	-0.065	0.186933	-0.114	0.00857335	-0.033	0.432119	0.003	0.974599	-0.089	0.0488711	0.002	0.975252	0.028	0.723791	-0.042	0.327738
NDUFB4.10677.9.3	NDUFB4	NDUB4	NADH dehydrogenase [ubiquinone] 1 beta subcomplex subunit 4	-0.049	0.304977	-0.07	0.147215	0.006	0.911736	0.023	0.59526	0.108	0.0286456	-0.058	0.212905	-0.034	0.536271	0.056	0.415505	-0.078	0.0492045
NDUFB8.9800.20.3	NDUFB8	NDUB8	NADH dehydrogenase [ubiquinone] 1 beta subcomplex subunit 8, mitochondrial	0.019	0.720662	-0.004	0.952883	-0.047	0.313732	-0.047	0.253392	-0.05	0.35	-0.035	0.4719	-0.034	0.54653	-0.042	0.574772	-0.08	0.0435625
NDUFS4.10584.7.3	NDUFS4	NDUS4	NADH dehydrogenase [ubiquinone] iron-sulfur protein 4, mitochondrial	0.072	0.12186	0.028	0.634562	-0.016	0.761304	-0.088	0.0241201	-0.117	0.0168399	0.055	0.244886	-0.027	0.646428	-0.067	0.323443	0.034	0.434016
NDUFV2.7748.11.3	NDUFV2	NDUV2	NADH dehydrogenase [ubiquinone] flavoprotein 2, mitochondrial	-0.031	0.532741	-0.205	2.13343e-07	-0.118	0.0066479	-0.054	0.179899	0.032	0.570988	-0.179	3.1255e-05	-0.099	0.024718	-0.001	0.992064	-0.204	3.35688e-08
NEDD9.12862.14.3	NEDD9	CASL	Enhancer of filamentation 1	-0.062	0.183432	-0.047	0.379871	-0.124	0.00428329	-0.135	0.000346889	-0.117	0.0169948	-0.137	0.0016119	-0.176	1.21707e-05	-0.134	0.0307897	-0.144	0.000155385
NEFH.9900.36.3	NEFH	NFH	Neurofilament heavy polypeptide	0.319	2.31663e-14	0.139	0.000868535	0.251	1.5765e-09	0.124	0.0011087	0.024	0.676011	0.315	1.53066e-14	0.227	5.73342e-09	0.066	0.333765	0.209	1.4655e-08
NEFL.10082.251.3	NEFL	NFL	Neurofilament light polypeptide	0.238	3.42318e-08	-0.008	0.915887	0.068	0.135079	-0.006	0.908072	0.014	0.824709	0.039	0.428284	-0.013	0.839111	-0.008	0.931475	0	0.997562
NEGR1.13109.82.3	NEGR1	NEGR1	Neuronal growth regulator 1	-0.111	0.0141023	-0.199	5.70481e-07	-0.167	8.90573e-05	-0.063	0.114773	0.078	0.124111	-0.23	4.70949e-08	-0.112	0.00932312	0.036	0.641884	-0.221	1.89494e-09
NEGR1.7050.5.3	NEGR1	NEGR1	Neuronal growth regulator 1	-0.113	0.0123285	-0.193	1.40376e-06	-0.172	5.12005e-05	-0.062	0.121161	0.075	0.140761	-0.234	2.38575e-08	-0.11	0.0108118	0.035	0.650443	-0.218	3.56839e-09
NEK7.12703.6.3	NEK7	NEK7	Serine/threonine-protein kinase Nek7	0.076	0.103718	0	0.995947	-0.142	0.000953725	-0.091	0.018544	-0.013	0.84147	-0.115	0.00920699	-0.044	0.396839	0.017	0.837512	-0.068	0.091768
NELL1.6544.33.3	NELL1	NELL1	Protein kinase C-binding protein NELL1	-0.097	0.0336662	-0.092	0.0427318	-0.187	1.02606e-05	-0.032	0.454837	0.091	0.0675278	-0.24	1.04707e-08	-0.062	0.201276	0.054	0.441509	-0.13	0.000756254
NELL2.6022.57.3	NELL2	NELL2	Protein kinase C-binding protein NELL2	-0.119	0.00809297	0.071	0.144776	0.144	0.000762258	0.109	0.00438623	0.031	0.587196	0.169	8.89316e-05	0.134	0.00136863	0.04	0.599999	0.157	3.51056e-05
NENF.9219.70.3	NENF	NENF	Neudesin	0.039	0.426386	-0.031	0.592812	-0.016	0.753863	-0.057	0.156854	0.027	0.63398	-0.023	0.64513	-0.05	0.329077	0.021	0.79581	-0.05	0.234062
NEO1.8900.28.3	NEO1	NEO1	Neogenin	-0.09	0.0501071	-0.176	1.22641e-05	-0.163	0.000131104	-0.066	0.0956481	0.044	0.41495	-0.219	2.22588e-07	-0.106	0.015555	0.009	0.916819	-0.203	4.26367e-08
NET1.14260.112.3	NET1	ARHG8	Neuroepithelial cell-transforming gene 1 protein	0.061	0.195938	0.044	0.418767	0.001	0.988905	-0.071	0.0730753	-0.101	0.041193	0.05	0.289575	-0.03	0.597134	-0.064	0.344104	0.038	0.37378
NETO1.5639.49.3	NETO1	NETO1	Neuropilin and tolloid-like protein 1	-0.149	0.000865578	-0.175	1.34686e-05	-0.067	0.14205	-0.002	0.974153	0.096	0.0531662	-0.152	0.000438789	-0.085	0.0609782	0.028	0.722847	-0.21	1.34918e-08
NETO2.10562.42.3	NETO2	NETO2	Neuropilin and tolloid-like protein 2	-0.052	0.281215	-0.093	0.0419863	-0.067	0.14083	-0.02	0.639338	0.083	0.0995538	-0.116	0.00841544	-0.064	0.183779	0.043	0.554319	-0.147	0.000117295
NEU1.6003.28.3	NEU1	NEUR1	Sialidase-1	0.08	0.0842736	0.097	0.030057	0.017	0.747934	-0.005	0.91294	-0.037	0.511136	0.076	0.094663	0.049	0.334762	0.01	0.906324	0.098	0.0124839
neuA.11076.135.3	neuA	NEUA_NEIME	N-acylneuraminate cytidylyltransferase_NEIME	0.15	0.000761581	0.084	0.0690954	-0.011	0.837449	-0.02	0.649584	0.007	0.917699	0.022	0.66346	0.015	0.804702	0.039	0.61452	0.057	0.161877
neuA.3062.6.2	neuA	NEUA_NEIME	N-acylneuraminate cytidylyltransferase_NEIME	-0.055	0.242634	0.029	0.621694	0.086	0.0537446	0.115	0.00256245	0.077	0.130508	0.035	0.47927	0.047	0.36154	0.024	0.766479	0.035	0.419977
NEURL1.13604.27.3	NEURL1	NEUL1	E3 ubiquitin-protein ligase NEURL1	-0.116	0.0101146	0.017	0.798885	0.138	0.00132842	0.226	5.30951e-10	0.16	0.000889195	0.084	0.0657339	0.131	0.00182073	0.107	0.0943486	0.117	0.00245687
NEURL4.13468.5.3	NEURL4	NEUL4	Neuralized-like protein 4	-0.084	0.0678957	-0.074	0.122073	0.109	0.0121113	0.161	1.56396e-05	0.142	0.00350747	0.023	0.643778	0.063	0.191556	0.073	0.273112	0.025	0.575625
NFASC.7179.69.3	NFASC	NFASC	Neurofascin	-0.122	0.00690693	-0.153	0.0001836	-0.115	0.00823653	-0.028	0.515184	0.07	0.173758	-0.165	0.000133705	-0.056	0.254655	0.038	0.622498	-0.159	2.87496e-05
NFATC1.14286.2.3	NFATC1	NF-ATc1	Nuclear factor of activated T-cells, cytoplasmic 1	-0.04	0.419536	0.019	0.76647	0.081	0.0699423	-0.001	0.975467	-0.1	0.0426977	0.089	0.0484023	-0.025	0.667172	-0.106	0.0943486	-0.011	0.827589
NFATC4.11560.76.3	NFATC4	NFAC4	Nuclear factor of activated T-cells, cytoplasmic 4	0.056	0.233817	0.011	0.867197	-0.035	0.463131	-0.006	0.903817	-0.013	0.837431	0	0.999041	0.022	0.712699	0.019	0.819486	0.048	0.255881
NFE2L1.11154.3.3	NFE2L1	NF2L1	Nuclear factor erythroid 2-related factor 1	-0.134	0.00270837	0.086	0.0608472	0.209	7.62352e-07	0.222	1.19531e-09	0.105	0.0335068	0.145	0.000842507	0.138	0.000895496	0.047	0.510225	0.128	0.00086396
NFKB1.9869.28.3	NFKB1	NF-kappa-B p105	Nuclear factor NF-kappa-B p105 subunit	0.063	0.179073	-0.037	0.515616	-0.066	0.143762	0.011	0.813541	0.005	0.944225	-0.084	0.0642	-0.032	0.565862	-0.001	0.991237	-0.016	0.728014
NFU1.7770.25.3	NFU1	NFU1	NFU1 iron-sulfur cluster scaffold homolog, mitochondrial	0.033	0.514444	0.005	0.949845	0.041	0.389363	0.058	0.147953	0.076	0.137186	0.028	0.572324	0.044	0.402925	0.055	0.432056	0.052	0.2072
NGF.5801.72.3	NGF	b-NGF	beta-nerve growth factor	-0.154	0.000532509	-0.052	0.322466	0.136	0.00153652	0.113	0.00322722	0.087	0.0826308	0.077	0.0905736	0.044	0.404902	0.026	0.747401	0.014	0.77371
NGFR.8374.5.3	NGFR	NGF R	Tumor necrosis factor receptor superfamily member 16	-0.167	0.000159141	-0.229	6.17133e-09	-0.139	0.00125799	-0.073	0.0662023	0.029	0.610366	-0.208	1.05088e-06	-0.159	8.85509e-05	-0.03	0.71251	-0.228	6.17749e-10
NGFR.8949.3.3	NGFR	NGF R	Tumor necrosis factor receptor superfamily member 16	0.082	0.0754963	0.072	0.134645	-0.039	0.402931	-0.076	0.0551903	-0.119	0.0153805	0.02	0.684266	-0.007	0.919412	-0.073	0.27504	-0.01	0.839564
NGRN.7153.66.3	NGRN	NGRN	Neugrin	0.001	0.991531	0.051	0.336424	0.053	0.250475	0.004	0.93987	-0.04	0.46476	0.083	0.067979	0.015	0.816584	-0.028	0.730581	0.048	0.256034
NHEJ1.11351.233.3	NHEJ1	NHEJ1	Non-homologous end-joining factor 1	-0.05	0.302117	0.037	0.5165	0.122	0.00478241	0.061	0.128747	-0.043	0.424358	0.098	0.028048	0.006	0.931234	-0.078	0.239418	0.033	0.456451
NHLRC3.9087.8.3	NHLRC3	NHLC3	NHL repeat-containing protein 3	-0.04	0.420259	-0.023	0.718237	0.047	0.317064	0.157	2.76569e-05	0.135	0.00548439	-0.002	0.970277	0.08	0.0839816	0.097	0.12574	0.059	0.151343
NHP2L1.13602.6.3	NHP2L1	NH2L1	NHP2-like protein 1	0.141	0.0015542	0.007	0.926368	-0.068	0.132145	0.005	0.916509	0.08	0.114263	-0.074	0.106499	0.022	0.720912	0.085	0.188531	-0.006	0.913358
NID1.3213.65.2	NID1	Nidogen	Nidogen-1	-0.116	0.0100004	0.066	0.185665	0.107	0.0143953	0.155	3.42507e-05	0.065	0.210724	0.099	0.0268815	0.132	0.00159485	0.058	0.394657	0.098	0.012166
NID2.3633.70.5	NID2	NID2	Nidogen-2	-0.192	1.19233e-05	0.092	0.0435287	0.162	0.000150416	0.18	1.11021e-06	0.045	0.401789	0.123	0.00524984	0.103	0.018808	0.011	0.903638	0.152	6.24381e-05
NIP7.12564.9.3	NIP7	NIP7	60S ribosome subunit biogenesis protein NIP7 homolog	0.068	0.148295	0.05	0.344795	0.07	0.118418	0.095	0.0141852	0.064	0.218595	0.042	0.39048	0.053	0.287045	0.038	0.62139	0.075	0.0588596
NIPAL4.12864.9.3	NIPAL4	NIPA4	Magnesium transporter NIPA4	-0.003	0.966224	-0.046	0.389695	-0.058	0.203435	0.051	0.213928	0.13	0.00782038	-0.058	0.215234	0.078	0.0931852	0.141	0.0220805	-0.027	0.539572
NISCH.12738.43.3	NISCH	NISCH	Nischarin	-0.025	0.631398	-0.067	0.171345	-0.035	0.458675	0.019	0.670044	0.03	0.593145	-0.09	0.0464434	-0.041	0.445615	-0.016	0.848235	-0.075	0.0598597
NLGN1.8052.115.3	NLGN1	NLGN1	Neuroligin-1	-0.136	0.00233285	-0.118	0.00564537	-0.09	0.0408411	0.044	0.28492	0.138	0.00451393	-0.171	7.17882e-05	-0.021	0.727489	0.082	0.211902	-0.119	0.00205915
NLGN2.9027.10.3	NLGN2	NLGN2	Neuroligin-2	-0.205	2.82335e-06	-0.114	0.0082076	0.08	0.0707905	0.055	0.17481	0.026	0.653562	-0.006	0.912435	-0.044	0.401776	-0.046	0.529309	-0.103	0.00818657
NLGN2.9772.153.3	NLGN2	NLGN2	Neuroligin-2	-0.113	0.0125026	-0.165	5.05539e-05	-0.163	0.000126444	-0.028	0.519066	0.104	0.0369651	-0.235	2.5476e-08	-0.077	0.10008	0.061	0.375217	-0.195	1.50479e-07
NLGN3.8941.4.3	NLGN3	NLGN3	Neuroligin-3	-0.121	0.00708928	-0.113	0.00877664	-0.14	0.00114339	0.019	0.668495	0.141	0.00381809	-0.202	2.11048e-06	-0.03	0.601611	0.104	0.0989235	-0.1	0.0107023
NLGN4X.5357.60.3	NLGN4X	NLGNX	Neuroligin-4, X-linked	-0.124	0.00595255	-0.097	0.0315613	-0.094	0.0329896	0.055	0.175167	0.147	0.0023514	-0.161	0.000189423	0.003	0.965627	0.105	0.0988197	-0.074	0.0630274
NLRP1.11661.11.3	NLRP1	NALP1	NACHT, LRR and PYD domains-containing protein 1	-0.101	0.0256444	0.062	0.216707	0.222	1.41525e-07	0.105	0.00631573	-0.077	0.130508	0.211	6.22579e-07	0.038	0.479776	-0.108	0.089207	0.141	0.000233988
NLRP10.12821.6.3	NLRP10	NAL10	NACHT, LRR and PYD domains-containing protein 10	-0.071	0.125152	-0.022	0.721351	0.172	5.05245e-05	0.159	2.13863e-05	0.143	0.00324855	0.075	0.103607	0.052	0.298751	0.067	0.326871	0.074	0.0637104
NLRP4.12794.6.3	NLRP4	NALP4	NACHT, LRR and PYD domains-containing protein 4	0.088	0.0555459	-0.016	0.806927	-0.04	0.39229	-0.063	0.114344	-0.118	0.0159993	-0.002	0.971154	-0.035	0.522183	-0.088	0.169584	-0.004	0.948511
NMB.9321.400.3	NMB	NMB	Neuromedin-B	0.042	0.389016	0.001	0.982671	0.007	0.890536	0.014	0.744773	-0.006	0.939421	-0.013	0.803034	-0.005	0.94669	-0.007	0.937814	-0.059	0.151531
NME1.5909.51.3	NME1	Nucleoside diphosphate kinase A	Nucleoside diphosphate kinase A	0.052	0.279052	0.041	0.461612	0.077	0.0845074	0.056	0.16714	0.037	0.506274	0.083	0.0660289	0.044	0.406716	0.045	0.533975	0.09	0.0221841
NME2.4249.64.2	NME2	NDP kinase B	Nucleoside diphosphate kinase B	-0.189	1.85738e-05	0.001	0.994366	0.19	7.26472e-06	0.241	2.91379e-11	0.153	0.00148724	0.082	0.0724756	0.092	0.0395888	0.053	0.447636	0.116	0.00262993
NMES1.6406.3.3	NMES1	NMES1	Normal mucosa of esophagus-specific gene 1 protein	0.051	0.287013	0.062	0.216717	0.069	0.125979	0.093	0.0159802	0.081	0.110791	0.036	0.460684	0.043	0.415985	0.049	0.486836	0.106	0.00665884
NMRAL1.13988.67.3	NMRAL1	NMRL1	NmrA-like family domain-containing protein 1	-0.111	0.0142079	-0.098	0.0296931	0.024	0.62511	0.05	0.215961	0.106	0.0325462	-0.09	0.0455813	-0.075	0.110864	0.008	0.930876	-0.108	0.00543727
NMS.9503.1.3	NMS	NMS	Neuromedin-S	-0.107	0.0183416	-0.059	0.247072	0.001	0.981092	0.025	0.555515	0.018	0.76699	-0.053	0.262502	-0.047	0.36731	-0.023	0.78448	-0.12	0.00183792
NMT1.12448.246.3	NMT1	NMT1	Glycylpeptide N-tetradecanoyltransferase 1	0.03	0.546131	0.038	0.49913	-0.031	0.513319	0.028	0.507068	0.042	0.450657	-0.035	0.474333	0.03	0.589861	0.04	0.601715	0.052	0.210385
NMT1.5196.7.3	NMT1	NMT1	Glycylpeptide N-tetradecanoyltransferase 1	0.064	0.169046	0.021	0.746094	-0.032	0.503875	-0.001	0.979825	-0.02	0.739813	-0.018	0.714192	-0.004	0.951388	-0.016	0.850921	0.001	0.980639
NMU.8754.5.3	NMU	NMU	Neuromedin-U	-0.01	0.861005	0.03	0.612726	0.113	0.00933033	0.033	0.428873	-0.015	0.813168	0.117	0.00786245	0.023	0.695983	-0.027	0.732534	0.048	0.256034
NNAT.9374.24.3	NNAT	NNAT	Neuronatin	0.115	0.0106976	-0.008	0.911746	-0.055	0.229038	-0.087	0.0263314	-0.119	0.015049	-0.02	0.694747	-0.059	0.233942	-0.082	0.209174	-0.029	0.518201
NNMT.13592.22.3	NNMT	NNMT	Nicotinamide N-methyltransferase	0.102	0.0252634	-0.007	0.923705	-0.02	0.688352	-0.073	0.0661711	-0.078	0.121779	0.009	0.862087	-0.041	0.447069	-0.042	0.572874	-0.031	0.483763
nodH.3721.5.2	nodH	NOH4_RHIML	Nodulation protein H_NOH4	-0.039	0.423349	0.044	0.419721	0.082	0.0650432	0.041	0.3305	0.016	0.793113	0.076	0.0979723	0.011	0.86955	0.004	0.968565	0.058	0.157831
NOG.5846.24.3	NOG	Noggin	Noggin	0.019	0.719412	-0.084	0.071569	-0.142	0.000898824	-0.065	0.104662	0.011	0.863441	-0.169	8.72682e-05	-0.068	0.155663	0.009	0.921889	-0.142	0.000202692
NOG.8778.3.3	NOG	Noggin	Noggin	-0.014	0.795436	-0.078	0.0983742	-0.08	0.0721871	-0.036	0.392566	0.019	0.75119	-0.124	0.00465762	-0.06	0.223234	-0.003	0.979645	-0.112	0.00378281
non-human.11075.59.3	non-human	IL6_MOUSE	Interleukin-6_MOUSE	0.155	0.000526969	0.013	0.847171	0.096	0.0289123	-0.012	0.799357	0.046	0.397674	0.099	0.0267335	0.003	0.961289	0.045	0.535981	0.09	0.0220938
non-human.4942.207.3	non-human	LT Toxin_ECOLX	Heat-labile enterotoxin A chain	-0.042	0.393543	-0.051	0.332489	0.067	0.136069	0.057	0.160485	-0.035	0.532545	0.036	0.460684	-0.024	0.67811	-0.08	0.222446	0.02	0.66359
non-human.4951.88.3	non-human	STXB_BPH19	Shiga-like toxin 1 subunit B	-0.111	0.0140618	-0.027	0.651503	0.071	0.117181	0.071	0.0745425	0.059	0.264108	0.057	0.224239	0.027	0.646912	0.028	0.726539	-0.007	0.885998
non-human.5216.2.3	non-human	PCSK9_MOUSE	Proprotein convertase subtilisin/kexin type 9_MOUSE	-0.098	0.0320179	0.018	0.784212	0.143	0.000837322	0.057	0.158627	-0.044	0.417548	0.139	0.00144256	0.022	0.708939	-0.055	0.434406	0.128	0.000865685
non-human.5237.55.3	non-human	PPIF_MOUSE	Peptidyl-prolyl cis-trans isomerase F, mitochondrial_MOUSE	0.002	0.970365	0.027	0.653488	0.037	0.442299	-0.057	0.154813	-0.033	0.555664	0.038	0.43883	-0.054	0.280174	-0.043	0.55972	-0.006	0.903568
non-human.5439.51.3	non-human	NGAL_RAT	Neutrophil gelatinase-associated lipocalin_RAT	-0.113	0.0126159	0.008	0.915564	0.069	0.124062	0.071	0.0733612	0.019	0.7566	0.054	0.248545	0.028	0.627687	0.001	0.988613	0.09	0.0217993
non-human.8443.9.3	non-human	Magainin-1_XENLA	Magainin-1, Xenopus laevis	0.081	0.0785103	-0.006	0.933685	-0.081	0.0687521	-0.059	0.14314	-0.026	0.645059	-0.057	0.224042	-0.03	0.597134	0.003	0.97335	-0.036	0.398117
NOTCH1.5107.7.2	NOTCH1	Notch 1	Neurogenic locus notch homolog protein 1	-0.167	0.00015873	-0.21	1.05536e-07	-0.118	0.00641077	-0.042	0.310967	0.073	0.150384	-0.212	6.19626e-07	-0.14	0.000744495	-0.002	0.982698	-0.203	4.28327e-08
NOTCH2.11297.54.3	NOTCH2	NOTC2	Neurogenic locus notch homolog protein 2	-0.202	4.0303e-06	0.064	0.202746	0.211	6.11691e-07	0.174	2.69431e-06	0.061	0.241213	0.143	0.000988768	0.063	0.191107	-0.011	0.901719	0.08	0.0454775
NOTCH2.5106.52.3	NOTCH2	NOTC2	Neurogenic locus notch homolog protein 2	-0.136	0.00244798	0.038	0.49403	0.133	0.00199298	0.058	0.147182	-0.053	0.321261	0.109	0.0145546	0.004	0.9569	-0.085	0.190758	0.047	0.266266
NOTCH2.8407.84.3	NOTCH2	NOTC2	Neurogenic locus notch homolog protein 2	-0.069	0.137104	0.074	0.122133	0.009	0.860731	-0.08	0.0430077	-0.061	0.241213	0.039	0.419916	-0.031	0.578692	-0.028	0.722379	-0.03	0.496112
NOTCH3.5108.72.3	NOTCH3	Notch-3	Neurogenic locus notch homolog protein 3	-0.027	0.600193	-0.194	1.1882e-06	-0.164	0.000115281	-0.025	0.559785	0.126	0.0100731	-0.228	5.59742e-08	-0.078	0.0918987	0.086	0.181203	-0.141	0.000219056
NOTUM.8252.2.3	NOTUM	NOTUM	Palmitoleoyl-protein carboxylesterase NOTUM	-0.02	0.70638	-0.025	0.691244	0.002	0.972641	-0.111	0.00361689	-0.158	0.00108665	0.02	0.694787	-0.096	0.0320459	-0.152	0.0101161	-0.075	0.0605534
NOV.2737.22.2	NOV	NovH	Protein NOV homolog	-0.168	0.000155744	0.098	0.0295623	0.242	7.40562e-09	0.223	8.91062e-10	0.119	0.0151963	0.252	1.77991e-09	0.211	6.73868e-08	0.12	0.0583244	0.148	0.000102258
NOVA1.12557.18.3	NOVA1	NOVA1	RNA-binding protein Nova-1	-0.102	0.0253414	-0.046	0.391374	0.05	0.282032	0.081	0.0404786	0.055	0.300778	-0.004	0.936838	0.021	0.73403	0.021	0.797014	-0.023	0.6063
NPC2.6259.60.3	NPC2	Epididymal secretory protein E1	Epididymal secretory protein E1	-0.146	0.00106896	-0.046	0.390312	0.056	0.222044	0.054	0.185065	0.06	0.251938	0	0.999551	-0.01	0.878154	0.013	0.884651	0.026	0.562205
NPDC1.10424.31.3	NPDC1	NPDC1	Neural proliferation differentiation and control protein 1	-0.148	0.00087519	-0.165	4.53168e-05	-0.062	0.176034	0.008	0.866462	0.085	0.090681	-0.135	0.00196384	-0.067	0.15939	0.026	0.746987	-0.169	7.11208e-06
NPFF.5617.41.3	NPFF	NPFF	Pro-FMRFamide-related neuropeptide FF	-0.054	0.254227	-0.042	0.446566	0.061	0.177917	0.165	9.29325e-06	0.188	8.00546e-05	-0.014	0.782343	0.07	0.137926	0.125	0.0447858	0.018	0.704187
NPHS2.9535.14.3	NPHS2	Podocin	Podocin	0.063	0.181055	0.051	0.336424	0.065	0.150403	0.075	0.0594062	0.073	0.156384	0.064	0.164642	0.067	0.161593	0.067	0.326977	0.139	0.000271132
NPIPB3.9954.2.3	NPIPB3	NPPL3	Nuclear pore complex-interacting protein family member B3	0	0.998085	-0.052	0.315994	-0.049	0.296243	0.009	0.845405	0.088	0.0779078	-0.066	0.1511	0.002	0.977746	0.073	0.270993	-0.065	0.108773
NPLOC4.12993.21.3	NPLOC4	NPL4	Nuclear protein localization protein 4 homolog	-0.059	0.212965	-0.017	0.802069	0.109	0.0125679	0.234	1.26154e-10	0.175	0.0002622	0.061	0.191977	0.163	5.9149e-05	0.131	0.0344418	0.085	0.0321997
NPM1.8870.38.3	NPM1	NPM1	Nucleophosmin	0.134	0.00281678	0.03	0.614319	-0.063	0.16631	0.003	0.956766	0.069	0.18037	-0.032	0.511318	0.065	0.17412	0.102	0.107738	0.014	0.762675
NPNT.6342.10.3	NPNT	Nephronectin	Nephronectin	-0.159	0.000366375	-0.022	0.726178	0.018	0.72941	0.023	0.594145	0.071	0.168712	-0.002	0.968609	0.002	0.978887	0.059	0.389999	-0.014	0.770789
NPPA.5443.62.2	NPPA	ANP	Atrial natriuretic factor	0.062	0.188297	-0.004	0.954015	0.041	0.38376	0.019	0.671756	-0.019	0.749941	0.06	0.198769	0.032	0.569523	-0.008	0.929108	0.096	0.0146517
NPPB.10387.1.3	NPPB	BNP	Natriuretic peptides B	0.014	0.798311	0.09	0.0499338	0.111	0.0107316	0.054	0.18473	-0.052	0.327121	0.12	0.00662229	0.033	0.556858	-0.055	0.425666	0.105	0.00675871
NPPB.3723.1.2	NPPB	BNP-32	Brain natriuretic peptide 32	-0.062	0.185448	0.014	0.840453	0.051	0.2693	0.039	0.348571	-0.025	0.656585	0.04	0.40694	0.003	0.965333	-0.052	0.457122	0.034	0.437303
NPPB.7655.11.3	NPPB	N-terminal pro-BNP	N-terminal pro-BNP	-0.004	0.94107	-0.101	0.0228287	-0.103	0.0189897	-0.007	0.885286	0.066	0.205403	-0.085	0.0605598	0.04	0.457054	0.089	0.167713	-0.014	0.763017
NPPC.9108.48.3	NPPC	Natriuretic Peptide C-Type	C-type natriuretic peptide	0.156	0.000477287	-0.013	0.848903	-0.149	0.000511774	-0.179	1.25303e-06	-0.108	0.0294269	-0.053	0.264472	-0.053	0.28533	-0.011	0.900966	-0.055	0.180455
NPS.6390.18.3	NPS	NPS	Neuropeptide S	-0.21	1.58819e-06	-0.083	0.073519	0.058	0.204095	0.146	0.000105554	0.152	0.00170054	-0.038	0.441145	0.039	0.465682	0.079	0.231657	-0.012	0.80275
NPTN.7194.36.3	NPTN	NPTN	Neuroplastin	-0.131	0.00361094	-0.211	9.9468e-08	-0.154	0.000309477	-0.055	0.173127	0.08	0.114185	-0.231	4.15332e-08	-0.124	0.00340981	0.026	0.747401	-0.233	2.41732e-10
NPTX1.9256.78.3	NPTX1	NPTX1	Neuronal pentraxin-1	-0.075	0.104595	-0.223	1.51573e-08	-0.267	1.31126e-10	-0.102	0.00826412	0.059	0.260606	-0.317	1.05479e-14	-0.128	0.00233047	0.04	0.589049	-0.217	4.15367e-09
NPTX2.6521.35.3	NPTX2	NPTX2	Neuronal pentraxin-2	-0.09	0.0502727	-0.229	5.64884e-09	-0.217	2.48649e-07	-0.098	0.0113198	0.075	0.142896	-0.28	1.58793e-11	-0.139	0.000816693	0.037	0.629117	-0.301	9.62573e-17
NPTXR.8997.4.3	NPTXR	NPTXR	Neuronal pentraxin receptor	-0.084	0.0679023	-0.168	3.54767e-05	-0.083	0.0629844	-0.044	0.286672	0.008	0.897781	-0.122	0.00532996	-0.089	0.0491559	-0.026	0.746987	-0.147	0.000117295
NPW.9986.14.3	NPW	Neuropeptide W	Neuropeptide W	-0.043	0.381307	-0.04	0.469563	-0.017	0.735688	0.009	0.853931	-0.035	0.532948	-0.004	0.933825	0.01	0.874621	-0.016	0.856168	-0.052	0.210495
NQO1.9837.60.3	NQO1	NAD(P)H dehydrogenase	NAD(P)H dehydrogenase [quinone] 1	-0.052	0.276607	0.011	0.875692	0.036	0.453429	0.024	0.570635	0.012	0.848995	0.048	0.318276	0.027	0.64697	0.017	0.84284	0.043	0.315783
NQO2.9754.33.3	NQO2	Quinone reductase 2	Ribosyldihydronicotinamide dehydrogenase [quinone]	0.056	0.23533	0.003	0.969587	-0.034	0.480792	-0.081	0.0405023	-0.077	0.130773	-0.017	0.734736	-0.05	0.322209	-0.059	0.390524	-0.102	0.00935124
NR1D1.5236.2.3	NR1D1	NR1D1	Nuclear receptor subfamily 1 group D member 1	0.005	0.930108	0.002	0.973881	0.016	0.761525	0.024	0.579089	-0.015	0.813215	0.019	0.70773	0.005	0.946761	-0.014	0.870238	0.034	0.429809
NR1D2.12885.42.3	NR1D2	NR1D2	Nuclear receptor subfamily 1 group D member 2	-0.154	0.000570047	-0.003	0.969587	0.194	4.98623e-06	0.185	5.2243e-07	0.079	0.117846	0.134	0.00213152	0.079	0.0872488	0.02	0.807221	0.128	0.00087661
NR1H2.9016.12.3	NR1H2	NR1H2	Oxysterols receptor LXR-beta	0.088	0.0560003	0.036	0.523373	-0.006	0.903845	-0.005	0.921441	0.019	0.749689	0.037	0.447118	0.037	0.49666	0.057	0.408394	0.067	0.0985123
NR1H4.8946.38.3	NR1H4	NR1H4	Bile acid receptor	-0.001	0.991531	-0.079	0.0946676	-0.092	0.0370509	-0.042	0.305179	0.013	0.844403	-0.078	0.0873438	-0.01	0.88367	0.024	0.770527	-0.098	0.012166
NR3C1.2857.70.2	NR3C1	Glucocorticoid receptor	Glucocorticoid receptor	0.043	0.382269	0.02	0.754983	-0.012	0.822603	-0.085	0.0292607	-0.148	0.002152	0.053	0.260482	-0.04	0.461544	-0.099	0.119064	0.059	0.151118
NR3C2.12931.16.3	NR3C2	MCR	Mineralocorticoid receptor	-0.124	0.00607474	-0.064	0.20196	-0.015	0.775517	0.087	0.0267285	0.147	0.00240826	-0.073	0.111107	0.032	0.562157	0.103	0.101952	-0.044	0.30166
NR4A1.8089.173.3	NR4A1	NR4A1	Nuclear receptor subfamily 4 group A member 1	-0.021	0.691639	-0.029	0.631368	0.044	0.346386	-0.013	0.779272	-0.059	0.264331	0.076	0.0959453	0.01	0.883073	-0.036	0.642211	0.06	0.140423
NR5A2.12444.39.3	NR5A2	NR5A2	Nuclear receptor subfamily 5 group A member 2	-0.04	0.418603	-0.012	0.85636	0.02	0.688352	0.084	0.0310819	0.059	0.263816	0.025	0.613589	0.078	0.091074	0.052	0.457642	0.06	0.139231
NRAC.13464.8.3	NRAC	NRAC	Nutritionally-regulated adipose and cardiac enriched protein homolog	0.07	0.131633	-0.05	0.350054	-0.147	0.000572503	-0.122	0.00137385	-0.095	0.0553901	-0.098	0.0280019	-0.073	0.118426	-0.05	0.474516	-0.097	0.0128647
NRAS.10531.18.3	NRAS	RASN	GTPase NRas	-0.101	0.0260935	0.044	0.415395	0.147	0.000584694	0.09	0.020205	-0.049	0.362614	0.103	0.0213974	-0.017	0.783709	-0.104	0.101242	0.091	0.0201158
NRBP1.12616.45.3	NRBP1	NRBP	Nuclear receptor-binding protein	-0.056	0.234651	-0.065	0.188215	-0.077	0.0835024	0.005	0.926472	0.106	0.0325813	-0.103	0.0217305	0.006	0.934809	0.097	0.12574	-0.103	0.00859239
NRCAM.5109.24.3	NRCAM	Nr-CAM	Neuronal cell adhesion molecule	-0.074	0.110427	-0.105	0.0168215	-0.033	0.484816	-0.051	0.206594	-0.037	0.50453	-0.054	0.254778	-0.073	0.120734	-0.057	0.407648	-0.075	0.0619539
NRG1.9178.30.3	NRG1	NEUREGULIN-1	Neuregulin-1	-0.244	1.49972e-08	-0.086	0.061822	0.101	0.021453	0.084	0.0311881	0.055	0.296074	-0.004	0.943531	-0.041	0.437281	-0.033	0.673822	-0.058	0.15708
NRG2.8060.7.3	NRG2	NRG2	Pro-neuregulin-2, membrane-bound isoform	-0.123	0.00621309	-0.039	0.486549	-0.04	0.396819	0.063	0.118202	0.085	0.0916336	-0.071	0.120057	0.044	0.395344	0.066	0.333045	-0.017	0.717823
NRG3.10981.56.3	NRG3	NRG3	Pro-neuregulin-3, membrane-bound isoform	-0.159	0.000336183	-0.099	0.0270329	0.014	0.781878	0.055	0.177341	0.089	0.0749319	-0.066	0.151032	-0.024	0.679712	0.021	0.801151	-0.144	0.000161399
NRG4.14139.16.3	NRG4	NRG4	Neuregulin-4	0.012	0.825557	-0.097	0.0301285	-0.057	0.215893	0.018	0.680347	0.045	0.41258	-0.1	0.0248448	-0.012	0.84912	0.026	0.749198	-0.004	0.933989
NRN1.8806.18.3	NRN1	NRN1	Neuritin	-0.077	0.0962751	0.023	0.716656	0.108	0.0133369	0.045	0.278054	-0.044	0.422368	0.108	0.0151588	0.01	0.886765	-0.061	0.378446	0.083	0.0354394
NRP1.3214.3.2	NRP1	NRP1	Neuropilin-1	-0.119	0.00832379	-0.125	0.00309737	0.005	0.926725	0.032	0.449248	0.076	0.134915	-0.065	0.160053	-0.041	0.437833	0.017	0.845073	-0.114	0.0034018
NRP1.5542.22.2	NRP1	NRP1	Neuropilin-1	0.036	0.474077	-0.144	0.000495523	-0.136	0.0015895	0.001	0.980874	0.116	0.0175559	-0.16	0.000218601	-0.011	0.863482	0.108	0.0886124	-0.1	0.0105434
NRP2.6590.54.3	NRP2	Neuropilin-2	Neuropilin-2	-0.18	4.65118e-05	-0.11	0.0117567	0.067	0.137708	0.169	5.43315e-06	0.187	9.04345e-05	-0.009	0.868458	0.095	0.0329191	0.127	0.0424196	-0.013	0.794863
NRSN1.11654.77.3	NRSN1	NRSN1	Neurensin-1	-0.255	3.11516e-09	-0.139	0.000812783	0.101	0.0214941	0.159	1.93009e-05	0.068	0.186508	-0.013	0.806979	0.001	0.99161	-0.034	0.660286	-0.064	0.112517
NRXN1.5110.84.3	NRXN1	NRX1B	Neurexin-1-beta	-0.124	0.00607474	-0.152	0.000204677	-0.075	0.0925286	-0.022	0.611668	0.076	0.134673	-0.136	0.00184915	-0.073	0.117781	0.03	0.706124	-0.21	1.3906e-08
NRXN1.8971.9.3	NRXN1	NRX1A	Neurexin-1	-0.05	0.293091	-0.167	3.87537e-05	-0.213	4.79322e-07	-0.114	0.00278627	-0.009	0.889964	-0.249	2.27028e-09	-0.13	0.00202429	-0.017	0.843454	-0.206	2.39165e-08
NRXN2.8876.51.3	NRXN2	NRX2B	Neurexin-2-beta	-0.025	0.629269	0.027	0.660241	0.04	0.396336	0.049	0.228189	-0.017	0.778202	0.021	0.668755	0.003	0.965512	-0.046	0.519162	-0.009	0.851189
NRXN3.5111.15.3	NRXN3	NRX3B	Neurexin-3-beta	-0.126	0.00521	-0.144	0.000484749	-0.101	0.0213994	-0.033	0.43377	-0.019	0.748268	-0.161	0.000185464	-0.099	0.0255652	-0.061	0.375217	-0.111	0.00416517
NRXN3.7093.20.3	NRXN3	NRX3B	Neurexin-3-beta	-0.114	0.0115403	-0.117	0.00616495	-0.103	0.0184439	-0.037	0.377115	0.014	0.819169	-0.166	0.000116575	-0.095	0.0323559	-0.026	0.748417	-0.136	0.000391151
NRXN3.9799.3.3	NRXN3	NRX3B	Neurexin-3-beta	0.015	0.776062	-0.007	0.927009	-0.077	0.0858968	-0.012	0.79062	-0.011	0.862038	-0.083	0.0687984	-0.046	0.38134	-0.021	0.801942	-0.041	0.329687
NSDHL.8038.41.3	NSDHL	NSDHL	Sterol-4-alpha-carboxylate 3-dehydrogenase, decarboxylating	0.029	0.572404	0.002	0.978269	0.027	0.574822	0.019	0.670457	0.032	0.571756	0.005	0.919303	-0.025	0.664354	0.011	0.905522	0.04	0.351894
NSF.13992.12.3	NSF	NSF	Vesicle-fusing ATPase	0.054	0.252761	-0.047	0.386926	-0.071	0.11538	-0.04	0.336539	0.022	0.710803	-0.058	0.210527	0.028	0.623748	0.051	0.468081	-0.035	0.417224
NSFL1C.4250.23.3	NSFL1C	NSF1C	NSFL1 cofactor p47	-0.147	0.000977462	-0.066	0.18267	0.11	0.0115173	0.141	0.00017487	0.122	0.0123605	0.01	0.842763	0.022	0.719984	0.041	0.582438	-0.055	0.179367
NSG1.7802.53.3	NSG1	NSG1	Neuron-specific protein family member 1	-0.012	0.824369	0.124	0.00349832	0.117	0.00675195	0.094	0.0152225	-0.003	0.970177	0.132	0.00243679	0.072	0.126331	-0.008	0.92927	0.116	0.00264131
NSG2.13409.9.3	NSG2	NSG2	Neuron-specific protein family member 2	-0.157	0.000434845	-0.029	0.626923	0.186	1.09115e-05	0.177	1.78304e-06	0.094	0.0579939	0.105	0.0183988	0.049	0.338456	0.01	0.91502	0.044	0.303501
NT5C.12560.9.3	NT5C	NT5C	5'(3')-deoxyribonucleotidase, cytosolic type	-0.047	0.331521	-0.012	0.859278	0.071	0.117214	0.105	0.00607766	0.127	0.00917806	0.02	0.694787	0.043	0.415109	0.084	0.196352	0.03	0.496386
NT5C2.11288.26.3	NT5C2	5NTC	Cytosolic purine 5'-nucleotidase	-0.014	0.798311	0.049	0.358294	0.049	0.29684	0.107	0.00533947	0.048	0.370844	0.023	0.643778	0.043	0.420343	0.026	0.748998	0.107	0.00585914
NT5DC3.9126.171.3	NT5DC3	NT5D3	5'-nucleotidase domain-containing protein 3	-0.194	9.45707e-06	-0.113	0.00938068	-0.003	0.953277	0.057	0.160003	0.081	0.107485	-0.091	0.0429919	-0.036	0.515085	0.004	0.963222	-0.137	0.000346408
NT5E.6993.8.3	NT5E	5'-Nucleotidase	5'-Nucleotidase	-0.067	0.148916	-0.038	0.503007	0.071	0.116021	0.073	0.0658851	0.07	0.174179	0.044	0.365875	0.032	0.575365	0.03	0.709805	0.016	0.737996
NTF3.4145.58.2	NTF3	Neurotrophin-3	Neurotrophin-3	-0.109	0.0159728	0.135	0.00120743	0.241	7.90562e-09	0.12	0.00156628	-0.045	0.409591	0.241	1.06202e-08	0.075	0.111591	-0.064	0.34945	0.142	0.00020458
NTF4.4146.58.2	NTF4	Neurotrophin-5	Neurotrophin-4	-0.022	0.674727	0.008	0.911592	0.069	0.124579	0.008	0.860268	-0.025	0.657789	0.081	0.0757069	-0.001	0.995346	-0.028	0.725739	0.066	0.10535
NTM.10907.116.3	NTM	NTRI	Neurotrimin	-0.131	0.00345356	-0.205	2.13631e-07	-0.132	0.00218453	-0.067	0.0946534	0.045	0.4013	-0.207	1.10837e-06	-0.138	0.000895496	-0.011	0.901719	-0.216	4.38864e-09
NTM.8428.102.3	NTM	NTRI	Neurotrimin	-0.144	0.00130413	-0.16	8.20167e-05	-0.059	0.200631	-0.044	0.283826	0.003	0.970177	-0.112	0.0113724	-0.098	0.0273356	-0.044	0.54415	-0.137	0.00034378
NTMT1.12454.105.3	NTMT1	NTM1A	N-terminal Xaa-Pro-Lys N-methyltransferase 1	-0.015	0.776062	0.02	0.760602	0.076	0.0880873	0.117	0.00210506	0.103	0.0378971	0.056	0.235135	0.077	0.0985066	0.075	0.263318	0.084	0.033567
NTN1.6634.4.3	NTN1	NET1	Netrin-1	-0.012	0.828647	0.016	0.815405	0.052	0.264219	-0.034	0.416921	-0.034	0.546968	0.06	0.201136	-0.018	0.768299	-0.033	0.675043	-0.006	0.909301
NTN1.6649.51.3	NTN1	NET1	Netrin-1	-0.056	0.233808	0.039	0.479776	0.015	0.76779	-0.002	0.971938	-0.001	0.987591	0	0.997708	-0.013	0.835294	-0.018	0.828029	0.008	0.87213
NTN1.9013.60.3	NTN1	NET1	Netrin-1	-0.049	0.302883	0.046	0.399228	0.01	0.857907	-0.006	0.903447	-0.003	0.97436	-0.001	0.982003	-0.008	0.900591	-0.015	0.867501	0.005	0.9198
NTN4.3327.27.1	NTN4	NET4	Netrin-4	-0.028	0.57945	-0.1	0.0240764	-0.215	3.88349e-07	-0.228	3.87006e-10	-0.102	0.0396704	-0.185	1.581e-05	-0.159	8.85509e-05	-0.064	0.34419	-0.155	4.3195e-05
NTNG1.5637.81.3	NTNG1	NTNG1	Netrin-G1	-0.121	0.00706177	-0.171	2.31583e-05	-0.128	0.00304256	0.028	0.509631	0.139	0.00430589	-0.199	2.99882e-06	-0.032	0.567312	0.093	0.146723	-0.146	0.000123105
NTRK1.3477.63.2	NTRK1	TrkA	High affinity nerve growth factor receptor	-0.009	0.876329	0.008	0.9148	0.066	0.143595	0.068	0.0872966	0.026	0.648013	0.039	0.428284	0.039	0.474143	0.005	0.963222	0	0.994616
NTRK2.4866.59.2	NTRK2	TrkB	BDNF/NT-3 growth factors receptor	-0.124	0.00576673	-0.09	0.0508616	-0.06	0.188422	0.019	0.668495	0.126	0.0100891	-0.11	0.0134444	-0.009	0.890058	0.089	0.169545	-0.145	0.000139051
NTRK3.2658.27.1	NTRK3	TrkC	NT-3 growth factor receptor	-0.173	8.75718e-05	-0.156	0.00012754	-0.056	0.226425	0.034	0.417843	0.103	0.0383557	-0.152	0.000443484	-0.069	0.146996	0.027	0.733026	-0.172	4.93354e-06
NTS.7857.22.3	NTS	NEUT	Neurotensin/neuromedin N	-0.084	0.0680588	-0.159	9.79584e-05	-0.081	0.0682832	0.073	0.0633136	0.13	0.00760636	-0.182	2.22613e-05	-0.02	0.735375	0.058	0.401567	-0.113	0.00360658
NUCB1.10451.11.3	NUCB1	NUCB1	Nucleobindin-1	-0.097	0.033758	-0.09	0.0484816	0.014	0.789349	0.052	0.204826	-0.002	0.979004	0.017	0.729725	0.045	0.392527	0.008	0.934256	0.081	0.0411621
NUDC.8871.14.3	NUDC	NUDC	Nuclear migration protein nudC	-0.055	0.246675	0.087	0.0576474	0.173	4.59923e-05	0.109	0.004658	-0.014	0.819707	0.161	0.000184812	0.045	0.390363	-0.05	0.48449	0.132	0.000602376
NUDC.8887.21.3	NUDC	NUDC	Nuclear migration protein nudC	-0.059	0.212074	-0.027	0.659098	0.082	0.0659997	0.123	0.00122769	0.133	0.00632146	-0.007	0.88872	0.014	0.816719	0.06	0.384575	-0.026	0.562205
NUDCD3.4254.6.2	NUDCD3	NUDC3	NudC domain-containing protein 3	-0.107	0.0185739	-0.056	0.278048	0.076	0.090622	0.124	0.00105746	0.103	0.0371989	-0.009	0.859556	0.031	0.584688	0.033	0.6769	-0.059	0.148373
NUDT12.13947.371.3	NUDT12	NUD12	Peroxisomal NADH pyrophosphatase NUDT12	0.008	0.885137	-0.168	3.30086e-05	-0.204	1.39745e-06	-0.188	3.08874e-07	-0.072	0.156408	-0.217	3.07951e-07	-0.19	1.56285e-06	-0.07	0.299407	-0.235	1.68426e-10
NUDT16L1.12497.29.3	NUDT16L1	SDOS	Protein syndesmos	-0.054	0.255684	-0.041	0.458739	0.042	0.366466	0.07	0.0796937	0.086	0.0853147	-0.023	0.641414	0.005	0.937489	0.032	0.689174	-0.038	0.372196
NUDT3.12796.44.3	NUDT3	NUDT3	Diphosphoinositol polyphosphate phosphohydrolase 1	-0.186	2.38026e-05	-0.087	0.0578886	0.141	0.00098977	0.139	0.000235121	0.12	0.0142484	0.019	0.703144	-0.006	0.922699	0.013	0.882244	-0.061	0.133761
NUDT8.7872.5.3	NUDT8	NUDT8	Nucleoside diphosphate-linked moiety X motif 8, mitochondrial	0.076	0.102828	-0.102	0.0218303	-0.214	4.1419e-07	-0.114	0.0028878	0.003	0.970177	-0.191	7.77436e-06	-0.058	0.238624	0.028	0.727425	-0.129	0.000822465
NUDT9.9482.110.3	NUDT9	NUDT9	ADP-ribose pyrophosphatase, mitochondrial	-0.075	0.105645	-0.093	0.0400141	-0.033	0.485778	0.117	0.00209389	0.121	0.0139493	-0.061	0.193717	0.102	0.0213485	0.106	0.0947831	0	0.998293
NUP210.9819.110.3	NUP210	PO210	Nuclear pore membrane glycoprotein 210	0.13	0.00374181	0.015	0.823162	-0.065	0.155907	-0.056	0.162271	-0.005	0.941865	-0.042	0.380331	-0.026	0.662095	0.021	0.79581	-0.034	0.439202
NUP210L.9606.4.3	NUP210L	P210L	Nuclear pore membrane glycoprotein 210-like	0.092	0.0439361	0.043	0.436351	-0.008	0.880257	-0.077	0.0493772	-0.128	0.00842952	0.013	0.799362	-0.057	0.247376	-0.107	0.0943486	-0.031	0.480674
NUP98.12772.8.3	NUP98	NUP98	Nuclear pore complex protein Nup98-Nup96	-0.03	0.560088	0.077	0.101296	0.143	0.000849527	0.079	0.0436509	0.011	0.871844	0.116	0.00858171	0.023	0.706456	-0.031	0.699404	0.087	0.0284154
NXF1.12453.161.3	NXF1	NXF1	Nuclear RNA export factor 1	0.084	0.0706695	0.018	0.791845	0.046	0.319246	0.048	0.244243	0.005	0.941619	0.06	0.198233	0.063	0.191506	0.014	0.87476	0.084	0.0331082
NXPH1.4562.1.2	NXPH1	NXPH1	Neurexophilin-1	0.051	0.289061	0.022	0.723607	0.001	0.989468	0.014	0.749485	0.003	0.972089	0.019	0.710679	0.051	0.313809	0.027	0.736998	0.019	0.683675
NXPH2.9511.61.3	NXPH2	NXPH2	Neurexophilin-2	-0.074	0.113976	-0.185	3.80352e-06	-0.213	4.90186e-07	-0.062	0.123741	0.1	0.0428593	-0.271	8.39035e-11	-0.102	0.0206857	0.073	0.276869	-0.202	5.01742e-08
NXPH3.6054.6.3	NXPH3	NXPH3	Neurexophilin-3	0.116	0.0101873	0.085	0.0653552	0.007	0.895227	-0.012	0.786278	0.003	0.97436	0.045	0.345747	0.023	0.698072	0.035	0.651226	0.1	0.0104091
NXT1.9942.2.3	NXT1	NXT1	NTF2-related export protein 1	0.099	0.0292179	0.035	0.544616	0.054	0.241117	0.092	0.0181081	0.088	0.0796956	0.025	0.62119	0.068	0.154231	0.068	0.311355	0.007	0.899989
OAF.6414.8.3	OAF	OAF	Out at first protein homolog	-0.078	0.0922375	-0.053	0.307338	0.07	0.118172	0.061	0.126579	0.058	0.270893	0.011	0.834806	-0.017	0.786259	0.001	0.990542	-0.029	0.515977
OAS1.10361.25.3	OAS1	OAS1	2'-5'-oligoadenylate synthase 1	-0.009	0.86483	0.032	0.579344	0.045	0.333016	0.008	0.866611	-0.046	0.398052	0.047	0.328236	-0.003	0.961134	-0.054	0.442196	0.057	0.161189
OAZ1.9893.27.3	OAZ1	Ornithine decarboxylase antizyme	Ornithine decarboxylase antizyme 1	-0.191	1.3555e-05	-0.088	0.0561727	0.056	0.218232	0.107	0.00536662	0.048	0.378644	-0.021	0.678095	0.002	0.982578	-0.017	0.839588	-0.027	0.539556
OBP2A.6526.77.3	OBP2A	OBP2A	Odorant-binding protein 2a	0.07	0.133142	-0.012	0.855949	-0.092	0.0364727	-0.107	0.00554004	-0.078	0.122564	-0.005	0.929439	0.009	0.89567	-0.001	0.990268	0.009	0.859147
OBP2B.5680.54.3	OBP2B	OBP2B	Odorant-binding protein 2b	0.053	0.262886	0.039	0.483392	-0.072	0.10843	-0.159	2.06294e-05	-0.129	0.0082868	-0.018	0.715348	-0.06	0.216876	-0.079	0.232126	-0.127	0.00093908
OCIAD1.3635.76.4	OCIAD1	OCAD1	OCIA domain-containing protein 1	0.021	0.696295	-0.098	0.0281093	-0.188	9.45858e-06	-0.094	0.015586	0.032	0.563355	-0.18	2.78827e-05	-0.062	0.204967	0.053	0.445562	-0.134	0.000468892
OCRL.10011.65.3	OCRL	OCRL	Inositol polyphosphate 5-phosphatase OCRL-1	0.002	0.971327	-0.081	0.0829224	-0.033	0.492263	-0.009	0.849159	0.051	0.336692	-0.083	0.0662131	-0.068	0.153046	0.014	0.877102	-0.147	0.00010891
ODC1.13689.2.3	ODC1	Ornithine decarboxylase	Ornithine decarboxylase	-0.034	0.49129	0.042	0.442813	0.172	5.18109e-05	0.177	1.69192e-06	0.077	0.130825	0.149	0.000574357	0.12	0.00460302	0.051	0.467573	0.14	0.000260819
OIT3.6296.36.3	OIT3	OIT3	Oncoprotein-induced transcript 3 protein	0.076	0.103604	0.087	0.0600383	0.188	9.2375e-06	0.157	2.75958e-05	0.067	0.192035	0.147	0.00067358	0.097	0.0290577	0.03	0.708923	0.112	0.00396741
OLA1.12659.13.3	OLA1	GTPB9	Obg-like ATPase 1	-0.07	0.135589	0.065	0.189978	0.114	0.00836643	0.166	7.64985e-06	0.082	0.106273	0.063	0.172515	0.084	0.0643593	0.03	0.706124	0.116	0.00281451
OLFM1.5703.26.3	OLFM1	NOE1	Noelin	-0.043	0.372538	-0.162	6.97847e-05	-0.155	0.000284855	-0.04	0.340168	0.119	0.0150494	-0.206	1.22741e-06	-0.057	0.251411	0.09	0.16051	-0.228	5.78255e-10
OLFM2.8295.16.3	OLFM2	NOE2	Noelin-2	-0.04	0.420259	0.003	0.971765	-0.034	0.470197	0.028	0.510268	0.041	0.454608	-0.036	0.455374	0.052	0.304589	0.059	0.386321	-0.023	0.618873
OLFM3.10643.16.3	OLFM3	NOE3	Noelin-3	0.065	0.162705	0.001	0.986446	-0.019	0.714001	0.055	0.178809	0.097	0.050882	-0.036	0.466215	0.046	0.369264	0.096	0.130551	0.021	0.644295
OLFM3.11143.32.3	OLFM3	NOE3	Noelin-3	-0.042	0.390676	-0.025	0.682518	0.106	0.0153831	0.147	8.93405e-05	0.148	0.0021589	0.036	0.45669	0.061	0.214105	0.097	0.129847	0.056	0.170797
OLFM4.4769.10.3	OLFM4	Olfactomedin-4	Olfactomedin-4	-0.058	0.221376	-0.035	0.541857	0.06	0.190679	0.053	0.194571	0.03	0.595795	0.022	0.655496	-0.005	0.944505	-0.003	0.978493	0.032	0.468341
OLFML1.8815.1.3	OLFML1	OLFL1	Olfactomedin-like protein 1	-0.07	0.130765	0.011	0.866481	0.111	0.0109354	0.106	0.00585969	0.066	0.200565	0.093	0.0398189	0.064	0.185619	0.047	0.509279	0.082	0.0399172
OLFML3.8660.33.3	OLFML3	OLFL3	Olfactomedin-like protein 3	-0.14	0.00172712	-0.037	0.508538	0.14	0.00112166	0.208	1.42083e-08	0.17	0.000387266	0.066	0.153903	0.112	0.0089019	0.108	0.0886124	0.05	0.22761
OLFML3.8660.5.3	OLFML3	OLFL3	Olfactomedin-like protein 3	0.061	0.198023	0.038	0.496126	0.016	0.761525	-0.072	0.068875	-0.026	0.652332	0.046	0.335543	0.007	0.914136	0.006	0.951219	-0.019	0.684943
OLR1.3636.37.4	OLR1	OLR1	Oxidized low-density lipoprotein receptor 1	0.174	8.02895e-05	0.057	0.265424	0.06	0.189776	0.051	0.208189	0.115	0.0185681	0.073	0.109303	0.118	0.00585377	0.127	0.0423063	0.069	0.085804
OLR1.7893.19.3	OLR1	OLR1	Oxidized low-density lipoprotein receptor 1	0.189	1.78163e-05	0.077	0.105074	0.051	0.267676	0.03	0.475202	0.085	0.0908101	0.076	0.0971959	0.101	0.0227088	0.104	0.101242	0.055	0.18618
OMD.5358.3.3	OMD	OMD	Osteomodulin	-0.137	0.00217541	0.013	0.850379	0.105	0.0160324	0.182	7.71197e-07	0.112	0.0231407	0.093	0.0378966	0.168	2.98373e-05	0.101	0.109825	0.121	0.00167854
OMD.5725.1.3	OMD	OMD	Osteomodulin	-0.158	0.000381001	0.017	0.79284	0.15	0.000447643	0.203	3.16138e-08	0.12	0.0141034	0.112	0.0118162	0.151	0.000224806	0.085	0.191642	0.111	0.00417682
OOSP2.7106.37.3	OOSP2	PLACL	Oocyte-secreted protein 2	0.051	0.29064	0.042	0.445563	-0.023	0.652923	-0.069	0.0808475	-0.125	0.0101221	0.051	0.282067	-0.005	0.941934	-0.069	0.307581	0.064	0.113528
OPALIN.7736.28.3	OPALIN	OPALI	Opalin	-0.009	0.871998	0.024	0.695896	0.034	0.480243	0.016	0.723289	-0.024	0.676467	0.052	0.277005	0.039	0.462771	-0.008	0.92618	0.01	0.839217
OPCML.3634.5.4	OPCML	OBCAM	Opioid-binding protein/cell adhesion molecule	0.118	0.00899191	-0.03	0.609435	-0.142	0.000926481	-0.121	0.00145096	-0.057	0.27777	-0.084	0.0638537	-0.048	0.346868	0.002	0.980906	-0.036	0.398342
OPHN1.12591.27.3	OPHN1	Oligophrenin-1	Oligophrenin-1	-0.078	0.0933064	-0.01	0.892339	0.05	0.285174	0.04	0.336694	-0.002	0.977303	0.04	0.413957	0.008	0.902578	-0.011	0.901719	0.055	0.187019
ORC6L.12389.4.3	ORC6L	ORC6	Origin recognition complex subunit 6	0.033	0.509301	-0.014	0.84039	-0.09	0.0413934	-0.011	0.804852	0.056	0.286208	-0.099	0.0272911	-0.021	0.727818	0.063	0.352164	-0.032	0.464268
OrderedLocusNames=Rv1729c;.15004.52.3	OrderedLocusNames=Rv1729c;	Rv1729c_MYCTU	Putative S-adenosyl-L-methionine-dependent methyltransferase Rv1729c_MYCTU	-0.059	0.213092	0.032	0.57981	0.139	0.00118227	-0.001	0.980222	-0.088	0.0788427	0.158	0.000240566	-0.011	0.864441	-0.084	0.19425	0.081	0.0412736
OrderedLocusNames=Rv1729c;.15010.1.3	OrderedLocusNames=Rv1729c;	Rv1729c_MYCTU	Putative S-adenosyl-L-methionine-dependent methyltransferase Rv1729c_MYCTU	0.126	0.00510182	-0.055	0.282405	-0.159	0.000190069	-0.095	0.014506	-0.002	0.984098	-0.161	0.000190246	-0.078	0.0907001	0.008	0.93228	-0.105	0.00731267
OrderedLocusNames=Rv1729c;.15010.4.3	OrderedLocusNames=Rv1729c;	Rv1729c_MYCTU	Putative S-adenosyl-L-methionine-dependent methyltransferase Rv1729c_MYCTU	0.123	0.00633272	-0.037	0.508698	-0.156	0.000245098	-0.073	0.0658851	0.016	0.801981	-0.147	0.000695881	-0.04	0.455105	0.031	0.69375	-0.061	0.137317
OrderedLocusNames=Rv2857c;.ORFNames=RVBD_2857c;.14581.134.3	OrderedLocusNames=Rv2857c; ORFNames=RVBD_2857c;	Rv2857c_MYCTU	Oxidoreductase_MYTCT	-0.099	0.0291035	-0.183	4.95865e-06	-0.121	0.00510018	-0.06	0.135651	0	0.997923	-0.174	5.23348e-05	-0.126	0.0027521	-0.04	0.592142	-0.228	6.17749e-10
OrderedLocusNames=Rv2857c;.ORFNames=RVBD_2857c;.14581.8.3	OrderedLocusNames=Rv2857c; ORFNames=RVBD_2857c;	Rv2857c_MYCTU	Oxidoreductase_MYTCT	-0.013	0.814995	0.068	0.161717	0.077	0.0846365	-0.046	0.267177	-0.087	0.0848116	0.116	0.00869047	-0.016	0.793884	-0.063	0.350954	0.098	0.0125772
OrderedLocusNames=Rv2857c;.ORFNames=RVBD_2857c;.14586.102.3	OrderedLocusNames=Rv2857c; ORFNames=RVBD_2857c;	Rv2857c_MYCTU	Oxidoreductase_MYTCT	-0.045	0.355812	0.01	0.886458	0.191	7.01444e-06	0.066	0.0988532	0.042	0.441581	0.123	0.00500274	-0.004	0.952179	-0.028	0.725739	-0.004	0.940606
OrderedLocusNames=Rv2857c;.ORFNames=RVBD_2857c;.14586.33.3	OrderedLocusNames=Rv2857c; ORFNames=RVBD_2857c;	Rv2857c_MYCTU	Oxidoreductase_MYTCT	-0.148	0.000910008	0.004	0.961379	0.13	0.00254676	0.132	0.000478435	0.033	0.551108	0.068	0.138964	0.031	0.588309	-0.036	0.642334	0.024	0.601881
OrderedLocusNames=Rv2857c;.ORFNames=RVBD_2857c;.14586.69.3	OrderedLocusNames=Rv2857c; ORFNames=RVBD_2857c;	Rv2857c_MYCTU	Oxidoreductase_MYTCT	-0.018	0.733233	0.103	0.0203454	0.126	0.00342648	-0.034	0.426428	-0.128	0.00867128	0.176	4.35518e-05	-0.004	0.947896	-0.104	0.0989235	0.084	0.0344803
OrderedLocusNames=Rv3368c;.ORFNames=RVBD_3368c;.14560.195.3	OrderedLocusNames=Rv3368c; ORFNames=RVBD_3368c;	Rv3368c_MYCTU	Oxidoreductase_MYCTU	0.101	0.0257167	0.023	0.707935	-0.049	0.294331	-0.043	0.294945	-0.017	0.78446	-0.029	0.563024	-0.027	0.646428	-0.002	0.980957	-0.012	0.807631
OrderedLocusNames=Rv3368c;.ORFNames=RVBD_3368c;.14560.260.3	OrderedLocusNames=Rv3368c; ORFNames=RVBD_3368c;	Rv3368c_MYCTU	Oxidoreductase_MYCTU	-0.132	0.00318267	-0.009	0.897209	0.073	0.105087	0.077	0.0497841	0.031	0.585912	0.049	0.300392	0.032	0.567188	0.005	0.960726	0.023	0.605328
OrderedLocusNames=Rv3368c;.ORFNames=RVBD_3368c;.14566.153.3	OrderedLocusNames=Rv3368c; ORFNames=RVBD_3368c;	Rv3368c_MYCTU	Oxidoreductase_MYCTU	0.034	0.500115	-0.082	0.078257	-0.084	0.0603628	-0.077	0.0513842	-0.06	0.251745	-0.065	0.158915	-0.076	0.104201	-0.047	0.508646	-0.055	0.180645
OrderedLocusNames=Rv3368c;.ORFNames=RVBD_3368c;.14566.23.3	OrderedLocusNames=Rv3368c; ORFNames=RVBD_3368c;	Rv3368c_MYCTU	Oxidoreductase_MYCTU	0.105	0.0208787	-0.057	0.265424	-0.165	0.000103509	-0.135	0.000355098	-0.075	0.143752	-0.102	0.0224965	-0.066	0.172452	-0.021	0.796377	-0.081	0.0418805
OrderedLocusNames=Rv3368c;.ORFNames=RVBD_3368c;.14571.34.3	OrderedLocusNames=Rv3368c; ORFNames=RVBD_3368c;	Rv3368c_MYCTU	Oxidoreductase_MYCTU	0.013	0.807751	0.025	0.689069	0.108	0.0134887	0.014	0.747555	-0.015	0.811415	0.089	0.0475039	-0.031	0.583222	-0.042	0.566698	0.021	0.644198
OrderedLocusNames=Rv3368c;.ORFNames=RVBD_3368c;.14571.46.3	OrderedLocusNames=Rv3368c; ORFNames=RVBD_3368c;	Rv3368c_MYCTU	Oxidoreductase_MYCTU	-0.189	1.85738e-05	-0.036	0.522525	0.134	0.00187678	0.102	0.00850708	0.014	0.831041	0.083	0.0672175	-0.006	0.924934	-0.047	0.515065	0.032	0.468239
OrderedLocusNames=Rv3368c;.ORFNames=RVBD_3368c;.14577.124.3	OrderedLocusNames=Rv3368c; ORFNames=RVBD_3368c;	Rv3368c_MYCTU	Oxidoreductase_MYCTU	0.088	0.0547507	0.017	0.794415	0.027	0.580007	0.043	0.303074	0.025	0.666438	-0.002	0.974783	-0.018	0.770677	-0.001	0.987835	-0.012	0.80726
OrderedLocusNames=Rv3368c;.ORFNames=RVBD_3368c;.14577.18.3	OrderedLocusNames=Rv3368c; ORFNames=RVBD_3368c;	Rv3368c_MYCTU	Oxidoreductase_MYCTU	-0.055	0.247843	0.043	0.42684	0.063	0.169363	0.078	0.0479612	0.068	0.186508	0.048	0.317006	0.072	0.128625	0.048	0.498232	0.045	0.286125
OrderedLocusNames=Rv3915;.ORFNames=RVBD_3915;.14567.159.3	OrderedLocusNames=Rv3915; ORFNames=RVBD_3915;	CwlM_MYCTU	N-acetylmuramoyl-L-alanine amidase_MYCTU	0.098	0.031856	-0.07	0.149441	-0.16	0.000176195	-0.092	0.0174198	-0.015	0.811209	-0.148	0.000615089	-0.067	0.159716	0.003	0.976243	-0.071	0.0791629
OrderedLocusNames=Rv3915;.ORFNames=RVBD_3915;.14567.54.3	OrderedLocusNames=Rv3915; ORFNames=RVBD_3915;	CwlM_MYCTU	N-acetylmuramoyl-L-alanine amidase_MYCTU	0.14	0.00177957	-0.024	0.701244	-0.192	5.31226e-06	-0.11	0.0041156	-0.021	0.724271	-0.135	0.00197589	-0.02	0.735699	0.034	0.663273	-0.032	0.470422
ORFNames=TBCG_03312;.14572.288.3	ORFNames=TBCG_03312;	ZP_04927296.1_MYCTX	Putative uncharacterized protein_MYCTX	0.18	4.40278e-05	0.079	0.0964945	0.047	0.315162	-0.039	0.344088	-0.045	0.407468	0.072	0.118449	-0.007	0.920801	-0.017	0.837088	0.064	0.114665
ORFNames=TBCG_03312;.14578.44.3	ORFNames=TBCG_03312;	ZP_04927296.1_MYCTX	Putative uncharacterized protein_MYCTX	0.153	0.000579177	-0.006	0.933685	-0.072	0.110831	-0.051	0.212908	-0.022	0.704457	-0.034	0.489126	-0.007	0.911452	0.011	0.902154	0.015	0.754374
OSBPL11.12878.60.3	OSBPL11	OSB11	Oxysterol-binding protein-related protein 11	-0.219	5.4826e-07	0.016	0.812889	0.283	5.77057e-12	0.283	3.4027e-15	0.171	0.000354788	0.175	4.73331e-05	0.139	0.000816693	0.068	0.318803	0.116	0.00265957
OSCAR.7116.31.3	OSCAR	OSCAR	Osteoclast-associated immunoglobulin-like receptor	0.013	0.806207	0.029	0.623843	-0.001	0.990498	-0.019	0.666236	-0.1	0.0426977	0.047	0.328236	0.007	0.910946	-0.066	0.332486	0.04	0.343401
OSCAR.8702.42.3	OSCAR	OSCAR	Osteoclast-associated immunoglobulin-like receptor	0.11	0.0154395	0.119	0.00535117	0.184	1.36527e-05	0.146	0.000102749	0.103	0.0373601	0.183	1.96553e-05	0.161	6.77819e-05	0.093	0.147188	0.172	4.53689e-06
OSM.14063.17.3	OSM	OSM	Oncostatin-M	0.096	0.0364088	0.01	0.89329	-0.028	0.572914	-0.156	2.84353e-05	-0.194	4.65056e-05	0.079	0.0818285	-0.035	0.526097	-0.106	0.0951781	-0.033	0.456292
OSM.2693.20.3	OSM	OSM	Oncostatin-M	-0.007	0.907303	-0.076	0.110074	-0.011	0.8398	0.005	0.911239	-0.017	0.781881	-0.034	0.487779	-0.034	0.544415	-0.036	0.644689	-0.006	0.906203
OSMR.10892.8.3	OSMR	OSMR	Oncostatin-M-specific receptor subunit beta	0.015	0.776062	-0.031	0.603998	0.022	0.666797	0.08	0.0431364	0.105	0.0333292	0	0.993552	0.045	0.386122	0.078	0.23818	0.003	0.956112
OSTN.7265.32.3	OSTN	OSTN	Osteocrin	-0.145	0.00119707	-0.081	0.0841129	0.113	0.00952715	0.12	0.0016026	0.024	0.679825	0.054	0.255347	0.007	0.914283	-0.044	0.552055	0.029	0.513769
OTOF.9122.8.3	OTOF	OTOF	Otoferlin	-0.028	0.580267	0.089	0.0533892	0.105	0.0155152	0.068	0.0870027	-0.033	0.551475	0.108	0.0153507	0.034	0.538579	-0.048	0.498232	0.068	0.0941877
OTUB2.12493.42.3	OTUB2	OTUB2	Ubiquitin thioesterase OTUB2	-0.143	0.00142012	-0.094	0.0378809	0.113	0.00919187	0.24	4.05664e-11	0.2	2.67677e-05	0.029	0.558325	0.12	0.00493249	0.13	0.0366005	0.089	0.0232383
OTUD5.12480.9.3	OTUD5	OTUD5	OTU domain-containing protein 5	0.147	0.00098836	-0.003	0.968152	-0.093	0.0351168	-0.095	0.0138932	-0.097	0.0509757	-0.045	0.348376	-0.024	0.682671	-0.051	0.47266	-0.023	0.620125
Ovos.7680.205.3	Ovos	OVOS_MOUSE	Ovostatin homolog_MOUSE	-0.062	0.182968	-0.049	0.350822	0.008	0.883461	0.046	0.261425	0.068	0.18586	-0.026	0.598586	-0.005	0.944505	0.034	0.663468	0.005	0.92452
OXT.8257.71.3	OXT	NEU1	Oxytocin-neurophysin 1	-0.102	0.0249846	-0.015	0.829382	0.12	0.0056913	0.15	6.66365e-05	0.122	0.0127507	0.07	0.127228	0.086	0.0572547	0.07	0.299407	0.111	0.00427722
OXT.8356.88.3	OXT	NEU1	Oxytocin-neurophysin 1	-0.152	0.000646914	0.001	0.987958	0.195	4.29805e-06	0.135	0.000349516	0.047	0.390722	0.151	0.000467837	0.064	0.187108	-0.009	0.917551	0.112	0.0037373
P2RX2.9493.56.3	P2RX2	P2RX2	P2X purinoceptor 2	0.101	0.0257533	-0.002	0.982004	-0.075	0.0952327	-0.079	0.0432271	-0.048	0.378644	-0.011	0.83416	0.014	0.824454	0.013	0.885998	0.001	0.979228
P2RX6.7233.73.3	P2RX6	P2RX6	P2X purinoceptor 6	-0.001	0.987158	-0.05	0.34324	-0.126	0.00342648	-0.028	0.517404	0.035	0.537305	-0.108	0.0146312	0.011	0.859593	0.054	0.439878	-0.055	0.186137
P4HA1.11645.9.3	P4HA1	P4HA1	Prolyl 4-hydroxylase subunit alpha-1	-0.043	0.381602	0.008	0.912043	0.041	0.381065	0.077	0.049348	0.001	0.98847	0.037	0.448416	0.03	0.593502	-0.009	0.919687	0.088	0.025141
P4HA2.11348.132.3	P4HA2	P4HA2	Prolyl 4-hydroxylase subunit alpha-2	0.104	0.0225862	0.082	0.0802842	0.038	0.416313	-0.024	0.577086	-0.05	0.352841	0.08	0.0805107	-0.004	0.9569	-0.023	0.777694	0.089	0.0232119
P4HB.11450.110.3	P4HB	Protein disulfide-isomerase	Protein disulfide-isomerase	0.103	0.0241045	0.115	0.00737015	-0.017	0.742407	-0.098	0.0114803	-0.137	0.00496266	0.028	0.572324	-0.062	0.200852	-0.108	0.0885395	0.075	0.0613205
P4HB.4278.14.3	P4HB	Protein disulfide-isomerase	Protein disulfide-isomerase	-0.099	0.0298632	0.016	0.818374	0.174	4.20976e-05	0.125	0.000939692	0.037	0.509548	0.128	0.00337732	0.032	0.575365	-0.018	0.829817	0.101	0.0100966
P4HTM.10607.4.3	P4HTM	P4HTM	Transmembrane prolyl 4-hydroxylase	0.011	0.841875	0.003	0.966738	0.02	0.683809	-0.037	0.379854	-0.066	0.205909	0.06	0.197944	0.001	0.993435	-0.036	0.644689	-0.001	0.990064
PA2G4.4258.15.2	PA2G4	PA2G4	Proliferation-associated protein 2G4	-0.018	0.737093	0.032	0.589244	0.07	0.118647	0.074	0.0611237	0	0.995907	0.055	0.242875	0.025	0.66507	-0.024	0.768462	0.083	0.0351363
PABPC3.10447.18.3	PABPC3	PABP3	Polyadenylate-binding protein 3	0.075	0.104902	-0.009	0.906117	0.045	0.333329	0.076	0.0543596	0.055	0.295615	-0.009	0.871391	0.01	0.878955	0.008	0.93252	-0.029	0.506929
PABPC4.12603.87.3	PABPC4	PABP4	Polyadenylate-binding protein 4	0.046	0.342532	0.04	0.46886	0.029	0.545105	0.028	0.520781	-0.001	0.991872	0.008	0.887425	-0.016	0.802961	-0.02	0.815623	0.028	0.529062
PABPN1.8921.139.3	PABPN1	PABP2	Polyadenylate-binding protein 2	0.198	6.15278e-06	0.062	0.214455	-0.036	0.455202	-0.034	0.421933	-0.021	0.730025	-0.01	0.852045	0.008	0.9101	0.007	0.939834	0.011	0.823044
PACAP.7780.34.3	PACAP	PACAP	Marginal zone B- and B1-cell-specific protein	0.173	8.746e-05	0.223	1.39068e-08	0.099	0.0239458	0.026	0.541558	-0.048	0.37431	0.154	0.000379187	0.089	0.0479478	-0.016	0.855123	0.154	5.28215e-05
PACSIN1.12676.1.3	PACSIN1	PACN1	Protein kinase C and casein kinase substrate in neurons protein 1	0.05	0.292195	0.044	0.422443	0.029	0.548433	0.056	0.168802	0.016	0.795497	0.039	0.417841	0.058	0.236574	0.021	0.797014	0.117	0.00253375
PACSIN3.14674.63.3	PACSIN3	PACN3	Protein kinase C and casein kinase substrate in neurons protein 3	-0.086	0.0614425	0.004	0.956117	0.026	0.597146	0.053	0.189614	0.006	0.93257	0.021	0.667852	0.022	0.709128	-0.003	0.97632	0.084	0.0327803
PAEP.8867.18.3	PAEP	Glycodelin	Glycodelin	-0.08	0.0836631	-0.133	0.00146328	-0.082	0.06557	0.064	0.110096	0.118	0.0155623	-0.134	0.00207558	0.015	0.81378	0.073	0.273112	-0.073	0.0668883
PAFAH1B2.2642.4.1	PAFAH1B2	PAFAH beta subunit	Platelet-activating factor acetylhydrolase IB subunit beta	-0.122	0.00693067	0.054	0.296119	0.235	2.06228e-08	0.296	1.82889e-16	0.191	5.81774e-05	0.156	0.000324994	0.191	1.40786e-06	0.114	0.0721529	0.159	2.75043e-05
PAFAH1B3.12374.8.3	PAFAH1B3	PA1B3	Platelet-activating factor acetylhydrolase IB subunit gamma	0.014	0.80041	0.038	0.498235	0	0.99494	0.027	0.535623	-0.001	0.987035	-0.001	0.980305	0.027	0.642337	0.002	0.981627	-0.017	0.712733
PAICS.9841.197.3	PAICS	Multifunctional protein ADE2	Multifunctional protein ADE2	0.083	0.0718161	0.006	0.933686	-0.008	0.87974	0.025	0.557114	0.003	0.97002	-0.015	0.771767	0.02	0.743395	0.003	0.975576	0.007	0.895797
PAIP1.12430.78.3	PAIP1	PAIP1	Polyadenylate-binding protein-interacting protein 1	-0.029	0.567086	-0.018	0.791507	0.04	0.39696	0.133	0.000418077	0.174	0.000294128	-0.021	0.668755	0.061	0.212501	0.121	0.0545581	-0.002	0.965219
PAK3.3387.1.2	PAK3	PAK3	Serine/threonine-protein kinase PAK 3	0.036	0.467873	-0.063	0.207078	0.022	0.663226	0.039	0.344979	0.022	0.706956	0.027	0.587644	0.045	0.389007	0.027	0.733198	0.047	0.260583
PAK4.13719.19.3	PAK4	PAK4	Serine/threonine-protein kinase PAK 4	-0.039	0.421049	0.089	0.0533818	0.157	0.000234049	0.137	0.000284227	0.066	0.200969	0.12	0.00638764	0.07	0.137759	0.038	0.626402	0.119	0.00207763
PAK6.3827.22.1	PAK6	PAK6	Serine/threonine-protein kinase PAK 6	-0.012	0.818048	-0.16	8.5869e-05	-0.224	1.12835e-07	-0.192	1.76936e-07	-0.017	0.788984	-0.239	1.26655e-08	-0.171	2.04301e-05	-0.011	0.899238	-0.222	1.79992e-09
PAK7.3388.58.2	PAK7	PAK7	Serine/threonine-protein kinase PAK 7	0.051	0.284653	-0.003	0.968953	0.045	0.340622	-0.003	0.953226	-0.074	0.150003	0.038	0.440541	-0.037	0.496939	-0.086	0.184864	-0.011	0.831946
PAM.5620.13.3	PAM	AMD	Peptidyl-glycine alpha-amidating monooxygenase	0.002	0.971028	-0.074	0.12431	-0.053	0.252173	-0.013	0.77758	0.013	0.834869	-0.055	0.244818	-0.004	0.95182	0.02	0.815623	-0.101	0.0100763
PANK3.12658.72.3	PANK3	PANK3	Pantothenate kinase 3	0.07	0.135209	0.056	0.272711	0.052	0.264811	0.052	0.20459	0.049	0.368006	0.067	0.144887	0.06	0.223424	0.061	0.377057	0.114	0.00314918
PAPL.8011.96.3	PAPL	PAPL	Iron/zinc purple acid phosphatase-like protein	-0.082	0.0772574	-0.125	0.00324052	-0.216	3.15021e-07	-0.125	0.00100614	-0.016	0.789043	-0.23	5.2463e-08	-0.12	0.00492673	-0.015	0.85897	-0.13	0.00070059
PAPLN.11254.13.3	PAPLN	PPN	Papilin	-0.065	0.163393	-0.06	0.235851	-0.007	0.899398	0.079	0.0440256	0.074	0.14796	-0.035	0.470186	0.051	0.309511	0.055	0.429901	0.011	0.816354
PAPOLG.8343.224.3	PAPOLG	PAPOG	Poly(A) polymerase gamma	0.015	0.785681	0.052	0.321578	0.042	0.374596	0.026	0.544621	0.004	0.963061	0.044	0.362444	0.004	0.947896	-0.008	0.928124	0.04	0.349534
PAPPA.4148.49.2	PAPPA	PAPP-A	Pappalysin-1	-0.057	0.224709	0.043	0.43264	0.114	0.00888787	0.107	0.00550149	0.009	0.888091	0.093	0.0388901	0.057	0.248624	-0.022	0.785559	0.093	0.0173198
PAPPA2.5756.66.3	PAPPA2	PAPP2	Pappalysin-2	0.103	0.0240891	0.01	0.883196	-0.104	0.017706	-0.109	0.00442827	-0.081	0.107522	-0.027	0.591936	-0.021	0.723029	-0.019	0.8262	-0.006	0.906203
PAPSS1.14007.22.3	PAPSS1	PAPS1	Bifunctional 3'-phosphoadenosine 5'-phosphosulfate synthase 1	0.098	0.0313662	-0.019	0.765491	-0.123	0.00437297	-0.012	0.79223	0.05	0.347872	-0.113	0.0108269	0.005	0.947131	0.067	0.326204	0.005	0.924343
PARK2.13013.41.3	PARK2	PRKN2	E3 ubiquitin-protein ligase parkin	-0.065	0.166686	-0.041	0.455324	0.04	0.399427	0.016	0.723289	0.006	0.927557	-0.018	0.726715	-0.08	0.0854142	-0.048	0.498232	-0.119	0.00214471
PARK7.5016.61.2	PARK7	PARK7	Protein deglycase DJ-1	-0.115	0.0105081	-0.085	0.0654338	0.059	0.194819	0.046	0.261938	0.05	0.350217	-0.029	0.550533	-0.052	0.302763	-0.017	0.837365	-0.087	0.0264124
PARK7.9845.33.3	PARK7	PARK7	Protein deglycase DJ-1	-0.039	0.422842	0.083	0.0767012	0.077	0.0838727	0.065	0.105461	-0.062	0.238424	0.075	0.103502	0.02	0.737152	-0.073	0.276869	0.007	0.884039
PARP1.10534.40.3	PARP1	PARP	Poly [ADP-ribose] polymerase 1	0.184	2.8996e-05	0.06	0.232567	-0.056	0.225087	-0.071	0.0736315	-0.054	0.308517	-0.018	0.714192	-0.027	0.63871	-0.028	0.72718	0.015	0.761895
PARP1.8893.29.3	PARP1	PARP	Poly [ADP-ribose] polymerase 1	0.149	0.000862928	0.031	0.59126	-0.022	0.661685	-0.033	0.440109	-0.003	0.969904	0.004	0.946886	0.012	0.855242	0.018	0.829179	0.032	0.469294
PARP11.12882.7.3	PARP11	PAR11	Poly [ADP-ribose] polymerase 11	0.084	0.0695297	-0.032	0.589244	0.009	0.861804	0.025	0.565562	0.027	0.632766	0.01	0.851036	0.006	0.929545	0.032	0.69138	0.042	0.319495
PARP16.7881.244.3	PARP16	PAR16	Mono [ADP-ribose] polymerase PARP16	-0.08	0.0827796	0.001	0.992474	0.152	0.000381879	0.233	1.45434e-10	0.136	0.00516392	0.109	0.0145192	0.141	0.000637063	0.095	0.139677	0.105	0.00717691
PARVA.13434.172.3	PARVA	PARVA	Alpha-parvin	-0.115	0.0105655	0.059	0.244269	0.13	0.00264586	0.142	0.000158978	0.095	0.0554387	0.066	0.153166	0.06	0.222629	0.04	0.592635	0.04	0.35156
PATE1.8386.11.3	PATE1	PATE	Prostate and testis expressed protein 1	-0.047	0.326005	0.043	0.42585	0.098	0.0260978	0.044	0.282525	-0.01	0.884472	0.103	0.020621	0.028	0.629277	-0.021	0.797014	0.086	0.0286462
PATE4.8065.245.3	PATE4	PATE4	Prostate and testis expressed protein 4	-0.066	0.157259	-0.017	0.79405	0.106	0.0150448	0.065	0.105732	-0.044	0.41785	0.088	0.0514336	0.005	0.937128	-0.068	0.312912	0.114	0.00335864
PAWR.9565.6.3	PAWR	PAWR	PRKC apoptosis WT1 regulator protein	-0.051	0.283011	0.089	0.0524327	0.043	0.35706	0.024	0.579835	-0.06	0.248979	0.072	0.117738	0.02	0.743395	-0.049	0.486836	0.064	0.115002
PAX4.12398.15.3	PAX4	PAX4	Paired box protein Pax-4	0.063	0.180571	0.011	0.866941	-0.091	0.0396184	-0.07	0.0770058	-0.073	0.151817	-0.023	0.650952	-0.002	0.977922	-0.012	0.892719	0.015	0.752739
PAXIP1.12894.3.3	PAXIP1	PAXI1	PAX-interacting protein 1	0.025	0.629269	0.04	0.47555	0.006	0.917651	-0.005	0.917779	-0.056	0.286887	0.049	0.301943	0.022	0.712655	-0.024	0.765075	0.084	0.0339928
PBRM1.12518.289.3	PBRM1	PB1	Protein polybromo-1	0.008	0.89009	0.043	0.435613	0.121	0.00511222	0.097	0.0118747	0.044	0.415987	0.085	0.0616728	0.057	0.249438	0.002	0.984616	0.048	0.248997
PC.13990.1.3	PC	pyruvate carboxylase	Pyruvate carboxylase, mitochondrial	0.01	0.854552	0.048	0.373696	0.156	0.000260032	0.034	0.418982	-0.067	0.196417	0.161	0.000185362	0.031	0.587859	-0.071	0.292549	0.1	0.0102992
PCBD1.11313.100.3	PCBD1	PHS	Pterin-4-alpha-carbinolamine dehydratase	-0.187	2.0865e-05	0.06	0.230172	0.205	1.16857e-06	0.203	3.11728e-08	0.134	0.0060639	0.135	0.00202789	0.11	0.0107435	0.067	0.325068	0.106	0.00661217
PCBD2.6899.37.3	PCBD2	PHS2	Pterin-4-alpha-carbinolamine dehydratase 2	0.036	0.474289	0.06	0.234455	0.116	0.00737763	0.044	0.285528	-0.05	0.35465	0.095	0.0352359	-0.011	0.869696	-0.067	0.320837	0.046	0.270727
PCBP1.11458.30.3	PCBP1	PCBP1	Poly(rC)-binding protein 1	0.138	0.00207276	0.052	0.321578	-0.112	0.0102977	-0.106	0.00561672	-0.021	0.725205	-0.097	0.0312364	-0.062	0.205714	0.005	0.959864	-0.052	0.212058
PCDH10.8780.2.3	PCDH10	PCD10	Protocadherin-10	0.02	0.701954	0.051	0.329585	-0.009	0.868447	-0.082	0.0377153	-0.116	0.0174843	0.04	0.415663	-0.025	0.667172	-0.074	0.263794	-0.033	0.455814
PCDH10.9018.38.3	PCDH10	PCD10	Protocadherin-10	-0.119	0.00855237	-0.217	3.85507e-08	-0.154	0.000298797	-0.036	0.390942	0.094	0.0583214	-0.232	3.61297e-08	-0.11	0.010398	0.04	0.591832	-0.21	1.23981e-08
PCDH15.14228.1.3	PCDH15	PCD15	Protocadherin-15	-0.116	0.0102187	-0.038	0.502288	0.136	0.00152635	0.148	7.63557e-05	0.037	0.50411	0.071	0.123304	0.051	0.315683	-0.025	0.754546	0.019	0.674226
PCDH8.6280.11.3	PCDH8	PCDH8	Protocadherin-8	0.077	0.0994829	0.037	0.5165	-0.011	0.827831	0.025	0.55786	0.013	0.841133	-0.008	0.886975	0.024	0.679374	0.017	0.842676	0.034	0.4407
PCDH9.10558.26.3	PCDH9	PCDH9	Protocadherin-9	-0.102	0.0253014	-0.153	0.000176485	-0.152	0.00037628	-0.015	0.736811	0.127	0.00942999	-0.218	2.73562e-07	-0.061	0.210183	0.086	0.182494	-0.185	6.68437e-07
PCDHA4.10533.1.3	PCDHA4	PCDA4	Protocadherin alpha-4	-0.138	0.00196032	-0.036	0.526375	0.082	0.0652792	0.158	2.36454e-05	0.073	0.155042	-0.006	0.911486	0.019	0.750271	-0.016	0.849099	0.038	0.374335
PCDHA4.7157.22.3	PCDHA4	PCDA4	Protocadherin alpha-4	-0.048	0.322058	-0.063	0.208982	-0.131	0.00246378	-0.045	0.273447	0.012	0.850131	-0.155	0.000340527	-0.051	0.309511	0.007	0.935655	-0.107	0.00579776
PCDHA7.8758.2.3	PCDHA7	PCDA7	Protocadherin alpha-7	-0.12	0.00784351	-0.036	0.52508	0.185	1.29453e-05	0.14	0.000203483	0.127	0.00942999	0.111	0.0125711	0.079	0.0880816	0.061	0.378365	0.096	0.0139018
PCDHAC1.7193.98.3	PCDHAC1	PCDC1	Protocadherin alpha-C1	-0.102	0.0252107	0.083	0.0740931	0.187	1.05861e-05	0.163	1.20244e-05	0.069	0.177773	0.202	2.09767e-06	0.161	6.96246e-05	0.078	0.236768	0.158	3.17661e-05
PCDHAC2.9361.7.3	PCDHAC2	PCDC2	Protocadherin alpha-C2	-0.212	1.20488e-06	-0.184	4.20633e-06	-0.064	0.160017	0.029	0.504949	0.103	0.0383308	-0.16	0.000207886	-0.077	0.0984404	0.027	0.733294	-0.137	0.000356335
PCDHB1.9941.70.3	PCDHB1	PCDB1	Protocadherin beta-1	0.053	0.267561	-0.043	0.435342	-0.057	0.215104	-0.07	0.0787266	-0.044	0.421088	-0.033	0.497697	-0.037	0.497191	-0.028	0.725739	-0.081	0.0419211
PCDHB10.9963.19.3	PCDHB10	PCDBA	Protocadherin beta-10	0.042	0.384662	-0.054	0.301843	-0.07	0.121523	-0.05	0.2217	0.032	0.570625	-0.076	0.0980102	-0.041	0.447474	0.032	0.681746	-0.1	0.0105647
PCDHB14.10715.5.3	PCDHB14	PCDBE	Protocadherin beta-14	0.128	0.00442212	0.008	0.907878	-0.138	0.00134705	-0.169	5.26219e-06	-0.07	0.174922	-0.044	0.363004	-0.05	0.322194	0.016	0.851267	-0.019	0.67255
PCDHB2.10748.216.3	PCDHB2	PCDB2	Protocadherin beta-2	0.021	0.691182	-0.015	0.81929	0.068	0.134056	0.031	0.469736	-0.009	0.891626	0.03	0.542379	-0.041	0.447276	-0.044	0.552124	-0.006	0.915055
PCDHB4.10522.167.3	PCDHB4	PCDB4	Protocadherin beta-4	0.154	0.000560788	0.028	0.643005	-0.113	0.00939456	-0.142	0.000154437	-0.092	0.0664405	-0.033	0.506706	-0.043	0.417209	-0.019	0.819486	-0.013	0.780457
PCDHB7.8071.114.3	PCDHB7	PCDB7	Protocadherin beta-7	-0.032	0.529462	-0.016	0.811368	0.089	0.0441873	0.096	0.0135127	0.039	0.475246	0.081	0.075452	0.074	0.113837	0.03	0.709619	0.038	0.377372
PCDHGA1.6457.50.3	PCDHGA1	PCDG1	Protocadherin gamma-A1	-0.058	0.21588	0.027	0.652323	0.111	0.0106367	0.062	0.124994	-0.025	0.656585	0.089	0.0476841	0.014	0.824494	-0.054	0.443559	0.003	0.956636
PCDHGA10.6321.65.3	PCDHGA10	PCDGA	Protocadherin gamma-A10	-0.212	1.19589e-06	-0.182	5.92015e-06	-0.048	0.306813	0.037	0.374491	0.089	0.0741585	-0.153	0.000407809	-0.08	0.081477	0.007	0.937161	-0.132	0.000606217
PCDHGA11.6563.78.3	PCDHGA11	PCDGB	Protocadherin gamma-A11	-0.023	0.664902	-0.003	0.971117	0.018	0.716301	0.042	0.30788	0.032	0.572394	-0.028	0.571238	-0.047	0.362022	-0.007	0.935462	0.05	0.231435
PCDHGA12.6938.21.3	PCDHGA12	PCDGC	Protocadherin gamma-A12	-0.215	8.23918e-07	-0.188	2.69772e-06	-0.064	0.158171	0.029	0.497938	0.106	0.0324923	-0.163	0.000158428	-0.077	0.0961656	0.03	0.706124	-0.138	0.000304372
PCDHGA2.7175.4.3	PCDHGA2	PCDG2	Protocadherin gamma-A2	0.148	0.000890912	-0.022	0.721351	-0.03	0.536331	-0.024	0.578553	-0.04	0.470998	-0.001	0.986547	0.004	0.9569	-0.009	0.925154	0.016	0.729964
PCDHGA8.11259.71.3	PCDHGA8	PCDG8	Protocadherin gamma-A8	-0.147	0.000957716	-0.036	0.52508	0.11	0.0110497	0.168	6.1527e-06	0.094	0.0593325	0.052	0.271456	0.068	0.153075	0.033	0.676631	0.061	0.132279
PCDHGA8.14635.28.3	PCDHGA8	PCDG8	Protocadherin gamma-A8	0.022	0.683738	0.026	0.667303	0.02	0.688402	-0.042	0.305598	-0.092	0.0634653	0.056	0.228664	-0.007	0.918849	-0.061	0.368714	0.009	0.854698
PCDHGB1.11872.9.3	PCDHGB1	PCDGD	Protocadherin gamma-B1	0.058	0.215778	-0.017	0.803128	0.004	0.941063	-0.046	0.268517	-0.028	0.624134	0.028	0.57053	-0.021	0.727263	-0.01	0.914637	0.014	0.763967
PCDHGB2.10803.22.3	PCDHGB2	PCDGE	Protocadherin gamma-B2	0.023	0.657519	-0.028	0.639768	0.001	0.980374	0.057	0.15659	0.095	0.0554186	-0.051	0.280045	-0.001	0.98603	0.059	0.390524	-0.038	0.379266
PCDHGB4.10721.76.3	PCDHGB4	PCDGG	Protocadherin gamma-B4	-0.019	0.721417	-0.006	0.932014	-0.018	0.723239	0.072	0.0712191	0.128	0.00884585	-0.069	0.133217	-0.002	0.980164	0.093	0.14703	0.021	0.64017
PCDHGC3.7859.21.3	PCDHGC3	PCDGK	Protocadherin gamma-C3	0.049	0.307283	0.031	0.6008	-0.034	0.475695	-0.032	0.446332	-0.023	0.686724	-0.018	0.716891	0.009	0.890495	-0.004	0.968565	-0.028	0.53146
PCDHGC5.7983.1.3	PCDHGC5	PCDGM	Protocadherin gamma-C5	-0.007	0.900208	-0.007	0.927009	0.049	0.291886	0.006	0.898417	-0.034	0.538637	0.074	0.107849	0.013	0.833915	-0.032	0.690273	0.065	0.107549
PCNA.2915.6.2	PCNA	PCNA	Proliferating cell nuclear antigen	-0.161	0.000284324	0.025	0.677919	0.228	5.86456e-08	0.147	9.36901e-05	0.014	0.817604	0.194	5.92452e-06	0.063	0.194287	-0.03	0.706124	0.138	0.000324817
PCOLCE.11237.49.3	PCOLCE	PCOC1	Procollagen C-endopeptidase enhancer 1	-0.213	1.09215e-06	-0.024	0.69847	0.17	6.32269e-05	0.183	6.93592e-07	0.154	0.00138297	0.086	0.0580401	0.089	0.0500603	0.078	0.238394	0.075	0.0620565
PCOLCE2.6081.52.3	PCOLCE2	PCOC2	Procollagen C-endopeptidase enhancer 2	-0.024	0.64316	0.068	0.161986	0.187	1.06945e-05	0.033	0.43734	-0.047	0.387266	0.18	2.86562e-05	0.031	0.577663	-0.06	0.384469	0.073	0.0666227
PCSK1.13388.57.3	PCSK1	NEC1	Neuroendocrine convertase 1	-0.065	0.163375	-0.186	3.54175e-06	-0.111	0.0104447	-0.122	0.00129568	-0.018	0.760422	-0.158	0.000264678	-0.168	2.98373e-05	-0.059	0.390524	-0.248	1.48178e-11
PCSK1N.9391.60.3	PCSK1N	PCSK1	ProSAAS	-0.07	0.13088	-0.167	3.85685e-05	-0.089	0.0429646	0.009	0.849148	0.042	0.441407	-0.161	0.000187481	-0.062	0.200315	-0.004	0.968565	-0.147	0.000109174
PCSK2.6117.4.3	PCSK2	NEC2	Neuroendocrine convertase 2	0.058	0.216697	0	0.998417	0.014	0.783753	0.031	0.464027	0.04	0.471988	-0.017	0.743178	-0.045	0.383465	0.009	0.915601	0.029	0.508857
PCSK7.4459.68.2	PCSK7	PCSK7	Proprotein convertase subtilisin/kexin type 7	-0.004	0.947285	-0.191	1.81041e-06	-0.264	1.64631e-10	-0.123	0.00124184	0.014	0.825689	-0.278	2.07321e-11	-0.127	0.00252281	0.013	0.879816	-0.22	2.23125e-09
PCSK9.5231.79.3	PCSK9	PCSK9	Proprotein convertase subtilisin/kexin type 9	0.009	0.866107	-0.138	0.000935105	-0.162	0.000149414	-0.025	0.558838	0.054	0.312237	-0.207	1.2011e-06	-0.045	0.383623	0.036	0.648985	-0.103	0.00834564
PCSK9.8246.9.3	PCSK9	PCSK9	Proprotein convertase subtilisin/kexin type 9	-0.076	0.10115	-0.106	0.0162339	-0.045	0.341716	-0.008	0.866687	-0.021	0.71706	-0.105	0.0188612	-0.056	0.257171	-0.058	0.404659	-0.106	0.00657711
PCYOX1.6431.68.3	PCYOX1	PCYOX	Prenylcysteine oxidase 1	-0.019	0.727141	-0.119	0.00523487	-0.125	0.00372466	-0.077	0.0522582	-0.038	0.487319	-0.126	0.00392435	-0.086	0.0590574	-0.038	0.626402	-0.053	0.199786
PCYOX1L.5599.88.3	PCYOX1L	PCYXL	Prenylcysteine oxidase-like	0.188	2.00251e-05	0.192	1.50763e-06	0.049	0.292821	-0.046	0.265243	-0.081	0.110791	0.106	0.0175861	0.025	0.672312	-0.04	0.602488	0.096	0.0139252
PDCD1.9227.15.3	PDCD1	PD-1	Programmed cell death protein 1	-0.066	0.16089	0.041	0.45167	0.129	0.0027086	0.154	3.7291e-05	0.173	0.000308131	0.073	0.1125	0.09	0.0477859	0.113	0.0743715	0.095	0.0150575
PDCD1LG2.3004.67.2	PDCD1LG2	PD-L2	Programmed cell death 1 ligand 2	-0.019	0.719412	-0.025	0.693072	0.045	0.332901	0.022	0.612151	0	0.999557	0.017	0.732838	-0.001	0.98311	-0.021	0.797185	-0.059	0.14743
PDCD5.12517.52.3	PDCD5	TFAR19	Programmed cell death protein 5	-0.042	0.392009	-0.001	0.991122	0.124	0.00399994	0.128	0.000746447	0.067	0.196314	0.056	0.232609	0.035	0.519068	0.001	0.988845	-0.03	0.495161
PDCL2.14192.31.3	PDCL2	PDCL2	Phosducin-like protein 2	0.103	0.0231466	-0.024	0.706612	-0.029	0.554289	0.054	0.185555	0.127	0.00895819	-0.052	0.275276	0.033	0.549106	0.116	0.0658817	0.032	0.467537
PDE11A.5252.33.3	PDE11A	PDE11	Dual 3',5'-cyclic-AMP and -GMP phosphodiesterase 11A	0.173	9.32854e-05	0.096	0.0324051	-0.094	0.0334159	-0.183	7.6021e-07	-0.164	0.000616344	0.012	0.816521	-0.058	0.236574	-0.071	0.29544	0.013	0.781571
PDE1A.5253.1.2	PDE1A	PDE1A	Calcium/calmodulin-dependent 3',5'-cyclic nucleotide phosphodiesterase 1A	-0.104	0.0217391	-0.088	0.0559026	0.07	0.118951	0.182	8.70816e-07	0.192	5.40715e-05	-0.003	0.961734	0.112	0.0089019	0.133	0.0322528	0.072	0.0732064
PDE2A.5246.64.3	PDE2A	cGMP-stimulated PDE	cGMP-dependent 3',5'-cyclic phosphodiesterase	0.145	0.00116756	-0.042	0.447425	-0.181	2.02348e-05	-0.167	7.17338e-06	-0.089	0.0758303	-0.114	0.00966423	-0.078	0.0912538	-0.026	0.738494	-0.064	0.115198
PDE3A.5254.69.3	PDE3A	PDE3A	cGMP-inhibited 3',5'-cyclic phosphodiesterase A	-0.165	0.000197556	-0.072	0.136516	-0.014	0.781857	0.07	0.0769599	0.075	0.141645	-0.079	0.0851753	-0.042	0.425355	0.02	0.814331	-0.052	0.209325
PDE4D.5255.22.3	PDE4D	PDE4D	cAMP-specific 3',5'-cyclic phosphodiesterase 4D	0.126	0.00509629	-0.008	0.908461	-0.106	0.0147869	-0.028	0.519005	0.084	0.0942377	-0.086	0.0590621	0.018	0.76915	0.111	0.079972	-0.001	0.9814
PDE5A.5256.86.3	PDE5A	PDE5A	cGMP-specific 3',5'-cyclic phosphodiesterase	-0.064	0.173449	0.014	0.842447	0.028	0.570719	0.115	0.00268683	0.104	0.0354972	-0.02	0.69582	0.049	0.343938	0.067	0.326021	0.044	0.299696
PDE6D.13491.40.3	PDE6D	PDE6D	Retinal rod rhodopsin-sensitive cGMP 3',5'-cyclic phosphodiesterase subunit delta	-0.164	0.000221138	-0.151	0.000225595	0.041	0.380948	0.07	0.0788168	0.06	0.249982	-0.057	0.224467	-0.057	0.249444	-0.027	0.733198	-0.106	0.00651443
PDE7A.5178.5.3	PDE7A	PDE7A	High affinity cAMP-specific 3',5'-cyclic phosphodiesterase 7A	0.071	0.129542	0.026	0.662404	0.005	0.931251	-0.022	0.604727	-0.05	0.349316	0.043	0.367421	0.004	0.956566	-0.016	0.848235	0.065	0.107326
PDE9A.5201.50.4	PDE9A	PDE9A	High affinity cGMP-specific 3',5'-cyclic phosphodiesterase 9A	-0.147	0.00100505	-0.016	0.806927	0.158	0.000215452	0.187	3.95821e-07	0.152	0.00155849	0.096	0.0327005	0.095	0.0322271	0.091	0.155637	0.11	0.0048189
PDGFA.4499.21.1	PDGFA	PDGF-AA	Platelet-derived growth factor subunit A	-0.184	2.9116e-05	0.011	0.871403	0.099	0.0232799	0.118	0.00193451	0.075	0.142182	0.005	0.92618	0.019	0.762034	-0.003	0.978204	0.018	0.702765
PDGFB.4149.8.2	PDGFB	PDGF-BB	Platelet-derived growth factor subunit B	-0.196	7.69354e-06	0.019	0.772401	0.237	1.42662e-08	0.188	3.31079e-07	0.008	0.900583	0.158	0.000239992	0.036	0.505011	-0.08	0.223895	0.12	0.00182933
PDGFC.13658.31.3	PDGFC	PDGF-CC	Platelet-derived growth factor C	0.069	0.136866	-0.023	0.714762	-0.118	0.00631581	-0.061	0.129902	0.037	0.509548	-0.1	0.0259275	-0.015	0.804702	0.074	0.268978	-0.052	0.20842
PDGFC.3828.54.2	PDGFC	PDGF-CC	Platelet-derived growth factor C	-0.028	0.579331	0.028	0.648726	0.068	0.13216	0.039	0.350121	0.015	0.809375	0.09	0.0453991	0.049	0.334992	0.017	0.840419	0.077	0.0524822
PDGFD.9341.1.3	PDGFD	PDGFD	Platelet-derived growth factor D	-0.072	0.120862	0.101	0.0231531	0.092	0.0367309	0.025	0.560351	-0.04	0.467316	0.131	0.00263133	0.054	0.283777	-0.014	0.871437	0.099	0.0113914
PDGFRA.10366.11.3	PDGFRA	PDGFRA	Platelet-derived growth factor receptor alpha	-0.152	0.000678643	-0.237	1.71367e-09	-0.111	0.0103828	-0.004	0.94199	0.097	0.0520389	-0.203	1.73196e-06	-0.101	0.0214702	0.031	0.702278	-0.216	4.38864e-09
PDGFRB.3459.49.2	PDGFRB	PDGF Rb	Platelet-derived growth factor receptor beta	-0.131	0.00357278	-0.057	0.26145	0.066	0.144296	0.164	1.10092e-05	0.137	0.00485038	0.003	0.949636	0.074	0.116831	0.078	0.241936	-0.004	0.944331
PDGFRL.9713.67.3	PDGFRL	PGFRL	Platelet-derived growth factor receptor-like protein	-0.102	0.0255333	0.053	0.305699	0.059	0.194803	0.045	0.27533	-0.008	0.898573	0.045	0.344205	0.017	0.776885	-0.025	0.760895	0.027	0.551531
PDIA3.4719.58.2	PDIA3	Protein disulfide isomerase A3	Protein disulfide-isomerase A3	-0.074	0.113053	-0.087	0.060175	-0.063	0.169087	0.019	0.671296	0.041	0.461542	-0.082	0.0711216	0.011	0.86955	0.027	0.735662	-0.034	0.437938
PDIA3.7832.181.3	PDIA3	Protein disulfide isomerase A3	Protein disulfide-isomerase A3	-0.176	6.49354e-05	-0.082	0.081387	0.014	0.787318	0.101	0.00871538	0.129	0.00797969	-0.033	0.503254	0.074	0.111603	0.095	0.138384	-0.023	0.606974
PDIA4.7146.16.3	PDIA4	PDIA4	Protein disulfide-isomerase A4	-0.223	2.89111e-07	-0.158	0.000102731	0.087	0.0482452	0.193	1.50492e-07	0.204	2.16959e-05	-0.012	0.823186	0.075	0.10599	0.124	0.0481167	-0.014	0.778836
PDIA4.7146.5.3	PDIA4	PDIA4	Protein disulfide-isomerase A4	0.011	0.843681	-0.121	0.00444783	-0.076	0.0878608	-0.014	0.750657	0.064	0.216611	-0.09	0.0472352	-0.015	0.812282	0.055	0.430779	-0.082	0.039914
PDIA5.5593.11.3	PDIA5	PDIA5	Protein disulfide-isomerase A5	-0.053	0.271333	0.121	0.00469868	0.087	0.0506148	0.062	0.122573	0.004	0.959875	0.095	0.0340554	0.064	0.189376	0.001	0.991954	0.098	0.0120574
PDIA6.5650.9.3	PDIA6	PDIA6	Protein disulfide-isomerase A6	-0.097	0.0333175	-0.058	0.249426	-0.027	0.577883	0.013	0.771778	0.053	0.316281	-0.076	0.0966159	-0.018	0.769161	0.016	0.853409	-0.092	0.0198921
PDILT.7092.7.3	PDILT	PDILT	Protein disulfide-isomerase-like protein of the testis	-0.108	0.0173286	0.008	0.91518	0.132	0.00223699	0.095	0.0142281	0.057	0.275892	0.106	0.0167807	0.031	0.578692	0.022	0.785559	0.058	0.157372
PDK1.5227.60.3	PDK1	PDK1	[Pyruvate dehydrogenase (acetyl-transferring)] kinase isozyme 1, mitochondrial	0.083	0.0744424	0.032	0.580025	0.065	0.150879	0.051	0.211202	0.068	0.190081	0.066	0.156058	0.039	0.464082	0.064	0.34419	0.081	0.0407997
PDK2.12651.21.3	PDK2	PDK2	[Pyruvate dehydrogenase (acetyl-transferring)] kinase isozyme 2, mitochondrial	-0.199	5.48672e-06	-0.056	0.276979	0.185	1.19253e-05	0.229	3.16847e-10	0.145	0.00288318	0.084	0.064495	0.087	0.0543357	0.055	0.42613	0.081	0.0410947
PDLIM1.11428.31.3	PDLIM1	PDLI1	PDZ and LIM domain protein 1	-0.21	1.60352e-06	0.006	0.93159	0.222	1.53892e-07	0.194	1.24262e-07	0.087	0.0841786	0.166	0.000123607	0.091	0.0435585	0.021	0.797565	0.129	0.000765209
PDLIM4.12387.7.3	PDLIM4	PDLI4	PDZ and LIM domain protein 4	-0.128	0.00455303	0.05	0.346663	0.185	1.20024e-05	0.199	6.22442e-08	0.067	0.192475	0.127	0.00370937	0.085	0.0613569	0.005	0.95571	0.067	0.09629
PDPK1.4460.8.2	PDPK1	PDPK1	3-phosphoinositide-dependent protein kinase 1	-0.02	0.702498	0.02	0.754512	0.045	0.331921	0.09	0.020373	0.023	0.701004	0.045	0.34932	0.054	0.277548	0.014	0.868811	0.132	0.000606217
PDRG1.12593.33.3	PDRG1	PDRG1	p53 and DNA damage-regulated protein 1	0.053	0.269477	-0.03	0.613985	0.04	0.394844	0.109	0.00449643	0.089	0.0754272	-0.022	0.657539	0.026	0.64931	0.039	0.60901	0.009	0.864498
PDXK.11098.1.3	PDXK	PDXK	Pyridoxal kinase	-0.069	0.137995	0.011	0.876711	0.064	0.156092	0.053	0.188116	-0.005	0.940284	0.024	0.633262	-0.025	0.665137	-0.056	0.416668	0.052	0.209926
PDXP.3897.61.1	PDXP	PLPP	Pyridoxal phosphate phosphatase	-0.211	1.44387e-06	-0.131	0.00178705	0.02	0.694478	0.127	0.000788868	0.148	0.00217459	-0.085	0.0598822	0.014	0.828468	0.065	0.344005	-0.117	0.00243224
PDZD11.6219.14.3	PDZD11	PDZ11	PDZ domain-containing protein 11	-0.132	0.00320778	0.069	0.157241	0.211	6.13594e-07	0.166	8.49381e-06	0.023	0.695836	0.189	1.08879e-05	0.089	0.0479392	-0.014	0.874792	0.111	0.00434718
PDZD7.12391.27.3	PDZD7	PDZD7	PDZ domain-containing protein 7	0.152	0.000662605	0.028	0.644084	-0.074	0.0987055	-0.144	0.000128939	-0.148	0.00223453	-0.014	0.783154	-0.081	0.0806152	-0.096	0.131774	-0.028	0.527137
PDZK1IP1.8260.13.3	PDZK1IP1	PDZ1I	PDZK1-interacting protein 1	0.103	0.0231542	-0.078	0.0995105	-0.182	1.7549e-05	-0.138	0.000258538	-0.067	0.196181	-0.153	0.00041636	-0.087	0.0530198	-0.034	0.66733	-0.144	0.00016542
PEAR1.8275.31.3	PEAR1	PEAR1	Platelet endothelial aggregation receptor 1	-0.199	5.3416e-06	-0.105	0.0174203	0.097	0.0272795	0.184	5.80473e-07	0.139	0.00433279	0.044	0.358883	0.118	0.00546336	0.089	0.165332	0.044	0.303577
PEAR1.8892.14.3	PEAR1	PEAR1	Platelet endothelial aggregation receptor 1	-0.1	0.027808	-0.101	0.0237127	-0.02	0.688352	0.06	0.13559	0.098	0.0473998	-0.089	0.0490445	-0.029	0.613127	0.055	0.42601	-0.05	0.228748
PEBP1.4276.10.2	PEBP1	prostatic binding protein	Phosphatidylethanolamine-binding protein 1	-0.232	8.2923e-08	-0.058	0.251147	0.212	5.00851e-07	0.199	6.25054e-08	0.11	0.0251955	0.078	0.0882442	0.021	0.729523	-0.015	0.865945	0.044	0.301323
PECAM1.2695.25.1	PECAM1	PECAM-1	Platelet endothelial cell adhesion molecule	0.09	0.0515263	-0.033	0.567848	-0.011	0.830467	-0.038	0.365263	-0.03	0.600266	0.002	0.965618	-0.021	0.722026	-0.024	0.766479	0.033	0.455284
PELI2.12702.13.3	PELI2	PELI2	E3 ubiquitin-protein ligase pellino homolog 2	-0.091	0.0480201	-0.081	0.0848821	0.005	0.918586	0.219	1.96801e-09	0.235	8.97786e-07	-0.09	0.0469204	0.102	0.0203109	0.173	0.00259995	0.036	0.403465
PELO.12431.13.3	PELO	PELO	Protein pelota homolog	0.012	0.826348	-0.049	0.358294	0.034	0.473674	0.115	0.00249478	0.163	0.000683687	-0.021	0.66541	0.048	0.357169	0.119	0.0599802	0.008	0.870126
PENK.9076.25.3	PENK	PENK	Proenkephalin-A	0.088	0.0564885	0.017	0.805488	-0.052	0.265499	-0.054	0.179295	-0.049	0.357978	-0.044	0.361475	-0.053	0.285663	-0.032	0.689174	-0.059	0.145522
PES1.4267.81.3	PES1	PESC	Pescadillo homolog	-0.177	6.27977e-05	-0.004	0.95595	0.262	2.67926e-10	0.256	1.49069e-12	0.083	0.101711	0.164	0.000140102	0.082	0.0757416	-0.026	0.745387	0.168	8.76128e-06
PEX14.8300.82.3	PEX14	PEX14	Peroxisomal membrane protein PEX14	-0.21	1.57883e-06	-0.111	0.0111085	0.071	0.117144	0.11	0.00418337	0.12	0.0142345	-0.013	0.803415	0.026	0.656812	0.052	0.462406	-0.084	0.0344574
PEX14.8645.257.3	PEX14	PEX14	Peroxisomal membrane protein PEX14	0.09	0.0497374	-0.026	0.667186	-0.123	0.00459089	-0.084	0.0310742	-0.047	0.3874	-0.094	0.0358138	-0.057	0.250539	-0.019	0.8262	-0.046	0.277148
PEX5.5915.58.3	PEX5	PEX5	Peroxisomal targeting signal 1 receptor	-0.157	0.00042991	-0.005	0.949158	0.096	0.0297286	0.094	0.0151619	0.067	0.195213	0.045	0.345314	0.02	0.74794	0.013	0.879629	0.022	0.624394
PF4.2697.7.2	PF4	PF-4	Platelet factor 4	-0.18	4.59994e-05	0.052	0.315156	0.235	2.01683e-08	0.213	5.77121e-09	0.076	0.132316	0.124	0.00466869	0.031	0.57739	-0.035	0.653197	0.111	0.00434161
PF4V1.5663.18.3	PF4V1	PF4V	Platelet factor 4 variant	-0.14	0.00173236	0.001	0.987102	0.131	0.00240778	0.132	0.000500601	0.024	0.674601	0.085	0.060613	0.037	0.495394	-0.03	0.7057	0.087	0.0278903
PFDN5.4271.75.2	PFDN5	PFD5	Prefoldin subunit 5	0.066	0.157025	0.011	0.876454	0.008	0.879943	0.1	0.00925785	0.089	0.0772869	-0.032	0.507931	0.028	0.632311	0.062	0.364398	0.076	0.0565524
PFKFB3.12456.5.3	PFKFB3	F263	6-phosphofructo-2-kinase/fructose-2,6-bisphosphatase 3	0.102	0.0249426	0.056	0.280148	-0.009	0.870979	-0.02	0.650041	0.01	0.881863	0.031	0.531725	0.018	0.769743	0.046	0.519165	0.065	0.11169
PFN2.13054.87.3	PFN2	Profilin II	Profilin-2	0.088	0.0555825	0.098	0.0287482	0.063	0.165991	0.025	0.561209	0.016	0.792496	0.085	0.0607844	0.042	0.423324	0.031	0.694689	0.112	0.00402408
PGAM1.3896.5.2	PGAM1	Phosphoglycerate mutase 1	Phosphoglycerate mutase 1	0.085	0.0660265	-0.02	0.758976	-0.088	0.0456364	-0.034	0.415636	0.078	0.122564	-0.086	0.0572877	-0.007	0.920385	0.089	0.165307	-0.004	0.936857
PGD.4187.49.2	PGD	6-Phosphogluconate dehydrogenase	6-phosphogluconate dehydrogenase, decarboxylating	-0.018	0.740677	0.024	0.705291	0.056	0.220547	0.122	0.0012764	0.075	0.141387	0.027	0.582324	0.075	0.110864	0.048	0.505194	0.073	0.0701041
PGF.3078.1.2	PGF	PlGF	Placenta growth factor	0.095	0.038371	0.097	0.0320058	0.022	0.653602	-0.132	0.000458588	-0.125	0.0101221	0.112	0.0115376	-0.013	0.830348	-0.048	0.504455	0.044	0.294646
PGK1.5020.50.1	PGK1	phosphoglycerate kinase 1	Phosphoglycerate kinase 1	0.067	0.154657	0.055	0.290212	0.112	0.00973582	0.136	0.000298668	0.102	0.0395633	0.08	0.0785632	0.078	0.0930338	0.073	0.27108	0.116	0.00279554
PGK2.13936.24.3	PGK2	PGK2	Phosphoglycerate kinase 2	-0.007	0.896071	0.023	0.71149	0.019	0.714001	0.001	0.98326	-0.036	0.514589	0.023	0.639878	-0.008	0.908528	-0.027	0.734958	0.001	0.991068
PGLYRP1.14064.21.3	PGLYRP1	PGRP-S	Peptidoglycan recognition protein 1	-0.032	0.530666	-0.009	0.904284	0.087	0.0495728	0.057	0.15659	0.057	0.275973	0.05	0.291305	0.009	0.897624	0.018	0.829817	0.069	0.0894376
PGLYRP1.3329.14.2	PGLYRP1	PGRP-S	Peptidoglycan recognition protein 1	-0.017	0.754186	0.02	0.760602	-0.011	0.833922	-0.058	0.153362	-0.091	0.0685597	0.001	0.990821	-0.061	0.209254	-0.08	0.221084	0.004	0.942698
PGLYRP2.5601.2.3	PGLYRP2	PGRP-L	N-acetylmuramoyl-L-alanine amidase	-0.126	0.00526639	0.038	0.498235	0.166	9.71031e-05	0.215	3.79315e-09	0.085	0.0919532	0.138	0.00158485	0.145	0.000436138	0.046	0.519162	0.095	0.0153874
PGLYRP3.10561.5.3	PGLYRP3	PGRP-I-alpha	Peptidoglycan recognition protein 3	0.086	0.0636965	0.028	0.634363	-0.025	0.614323	-0.1	0.00974064	-0.111	0.0242779	0.028	0.575677	-0.036	0.513048	-0.07	0.300527	-0.009	0.851074
PGM1.9173.21.3	PGM1	PGM1	Phosphoglucomutase-1	-0.017	0.742806	-0.028	0.643638	0.077	0.0868152	0.02	0.653895	0.061	0.244918	-0.004	0.945771	-0.069	0.15018	-0.018	0.830772	-0.054	0.187624
PGRMC1.7863.50.3	PGRMC1	PGRC1	Membrane-associated progesterone receptor component 1	-0.186	2.49929e-05	-0.13	0.00199692	0.039	0.405886	0.033	0.433572	0.05	0.347872	0.009	0.870132	-0.004	0.954038	0.02	0.80785	-0.056	0.174696
PGRMC2.10506.53.3	PGRMC2	PGRC2	Membrane-associated progesterone receptor component 2	-0.126	0.00506902	-0.069	0.157251	0.033	0.487604	0.148	8.31798e-05	0.16	0.000876235	-0.032	0.508194	0.073	0.118145	0.108	0.089207	-0.04	0.349107
PGRMC2.10631.9.3	PGRMC2	PGRC2	Membrane-associated progesterone receptor component 2	0.012	0.819094	-0.031	0.592812	0.044	0.345131	0.042	0.309236	-0.004	0.961763	0.045	0.345329	0.043	0.412439	0.001	0.988784	-0.022	0.625215
PGRMC2.8681.93.3	PGRMC2	PGRC2	Membrane-associated progesterone receptor component 2	0.145	0.00118486	-0.014	0.832333	-0.132	0.00228265	-0.177	1.81893e-06	-0.183	0.000119259	-0.031	0.530918	-0.058	0.238427	-0.098	0.124905	-0.063	0.123258
PHF3.11544.39.3	PHF3	PHF3	PHD finger protein 3	-0.016	0.761391	0.014	0.836623	0.114	0.00854119	0.116	0.00229463	0.035	0.536626	0.09	0.0457488	0.059	0.230384	0.002	0.9851	0.101	0.00977415
PHGDH.8986.2.3	PHGDH	SERA	D-3-phosphoglycerate dehydrogenase	-0.162	0.000262712	0.085	0.067352	0.157	0.000236098	0.168	6.04362e-06	0.084	0.095304	0.125	0.00437606	0.101	0.0223096	0.051	0.470399	0.119	0.00207763
PI15.5745.64.3	PI15	PI15	Peptidase inhibitor 15	0.035	0.478666	0.026	0.664843	0.049	0.296422	0.072	0.0700966	0.006	0.927437	0.053	0.260486	0.061	0.213485	0.006	0.950597	0.1	0.0108016
PI3.4982.54.1	PI3	Elafin	Elafin	-0.152	0.000646914	0.168	3.26324e-05	0.307	5.66684e-14	0.238	6.35168e-11	0.065	0.213576	0.311	2.48229e-14	0.222	9.91162e-09	0.052	0.456662	0.273	8.79495e-14
PIANP.14114.18.3	PIANP	PIANP	PILR alpha-associated neural protein	-0.083	0.0714234	-0.039	0.483392	0.074	0.101074	0.015	0.736327	-0.036	0.525891	0.058	0.212757	-0.011	0.869321	-0.059	0.39336	0.008	0.869046
PIANP.9599.6.3	PIANP	PIANP	PILR alpha-associated neural protein	-0.135	0.00266024	-0.176	1.29304e-05	-0.032	0.509281	-0.014	0.758945	0.046	0.397544	-0.091	0.0426514	-0.071	0.136639	-0.008	0.934256	-0.17	6.08813e-06
PIAS3.13513.174.3	PIAS3	PIAS3	E3 SUMO-protein ligase PIAS3	-0.098	0.031856	-0.024	0.705292	0.076	0.090282	0.098	0.0116113	0.053	0.318658	0.031	0.532935	0.018	0.771087	0.008	0.929372	0.024	0.597566
PIAS4.10342.55.3	PIAS4	PIAS4	E3 SUMO-protein ligase PIAS4	0.105	0.0201639	0.093	0.0398157	0.08	0.0708546	0.034	0.422731	-0.035	0.533656	0.097	0.0308661	0.046	0.369264	-0.023	0.780823	0.031	0.477723
PIEZO1.11838.130.3	PIEZO1	FA38A	Piezo-type mechanosensitive ion channel component 1	0.241	2.17624e-08	-0.014	0.834917	-0.306	7.51476e-14	-0.302	3.57709e-17	-0.1	0.0432043	-0.18	2.8045e-05	-0.093	0.0374376	0.035	0.656926	-0.163	1.57671e-05
PIGA.10547.42.3	PIGA	PIGA	Phosphatidylinositol N-acetylglucosaminyltransferase subunit A	0.016	0.762091	-0.006	0.93108	0.054	0.240314	0.039	0.355639	0.005	0.941865	0.044	0.356098	0.017	0.788234	0.001	0.991744	0.06	0.139427
PIGR.3216.2.2	PIGR	PIGR	Polymeric immunoglobulin receptor	-0.181	3.90591e-05	-0.137	0.000981793	0.002	0.972641	0.133	0.000429467	0.105	0.0344534	-0.04	0.414733	0.067	0.163917	0.073	0.275157	0.009	0.859367
PIK3C2A.14028.22.3	PIK3C2A	P3C2A	Phosphatidylinositol 4-phosphate 3-kinase C2 domain-containing subunit alpha	0.096	0.0357829	0.041	0.458739	-0.013	0.802365	-0.066	0.0993643	-0.024	0.675307	0.01	0.849124	-0.047	0.361294	-0.004	0.965812	0.066	0.104418
PIK3CA.PIK3R1.3390.72.2	PIK3CA PIK3R1	PIK3CA/PIK3R1	PIK3CA/PIK3R1	-0.151	0.000693178	-0.023	0.70889	0.057	0.214006	0.095	0.0143309	0.005	0.948167	0.013	0.803779	0.006	0.93105	-0.043	0.553521	0.054	0.189
PIK3CG.3391.10.2	PIK3CG	PK3CG	Phosphatidylinositol 4,5-bisphosphate 3-kinase catalytic subunit gamma isoform	0.025	0.624552	-0.032	0.577737	-0.015	0.765677	-0.011	0.809775	-0.017	0.77885	0.005	0.923814	0.012	0.850886	-0.001	0.991744	0.023	0.614622
PIK3R1.8863.3.3	PIK3R1	P85A	Phosphatidylinositol 3-kinase regulatory subunit alpha	-0.104	0.0214468	0.013	0.847171	0.212	5.53958e-07	0.146	9.79303e-05	0.061	0.240052	0.154	0.000381205	0.047	0.365058	0.001	0.987835	0.089	0.0240388
PILRA.10816.150.3	PILRA	PILRA	Paired immunoglobulin-like type 2 receptor alpha	0.073	0.117309	0.02	0.754512	0.011	0.829175	-0.072	0.0711521	-0.05	0.353976	0.04	0.407137	-0.021	0.723029	-0.026	0.746987	0.005	0.928025
PILRA.6402.8.3	PILRA	PILRA	Paired immunoglobulin-like type 2 receptor alpha	0.062	0.186808	0.036	0.52508	0.023	0.653141	-0.065	0.104897	-0.052	0.32982	0.048	0.318855	-0.025	0.66792	-0.035	0.656022	0.012	0.815536
PILRA.8675.79.3	PILRA	PILRA	Paired immunoglobulin-like type 2 receptor alpha	0.105	0.0205174	0.093	0.0404167	-0.042	0.367678	-0.043	0.302615	-0.05	0.346448	-0.003	0.950929	0.007	0.914136	-0.028	0.725739	0.055	0.186682
PILRA.8683.119.3	PILRA	PILRA	Paired immunoglobulin-like type 2 receptor alpha	0.085	0.0665634	0.03	0.613516	-0.053	0.25504	-0.131	0.000533167	-0.148	0.00216342	0.036	0.458458	-0.039	0.462139	-0.082	0.209898	0.04	0.350227
PILRA.8825.4.3	PILRA	PILRA	Paired immunoglobulin-like type 2 receptor alpha	0.067	0.15396	-0.028	0.638768	-0.127	0.00329807	-0.138	0.000258538	-0.036	0.518066	-0.081	0.0757301	-0.062	0.20593	0.008	0.926083	-0.039	0.365783
PIM1.5359.65.3	PIM1	PIM1	Serine/threonine-protein kinase pim-1	0.074	0.114397	-0.006	0.933685	-0.07	0.119482	0.003	0.952174	0.031	0.587157	-0.034	0.482392	0.046	0.377947	0.064	0.348026	0.046	0.269834
PIN1.10069.2.3	PIN1	PIN1	Peptidyl-prolyl cis-trans isomerase NIMA-interacting 1	0.119	0.00839032	-0.078	0.0984273	-0.062	0.169959	-0.041	0.327101	-0.026	0.650781	-0.077	0.0922336	-0.042	0.424032	-0.032	0.691371	-0.093	0.01846
PIN4.12718.43.3	PIN4	PIN4	Peptidyl-prolyl cis-trans isomerase NIMA-interacting 4	0.028	0.577766	0.014	0.834506	0.087	0.0492821	0.139	0.000235121	0.115	0.0189277	0.045	0.344126	0.12	0.00481493	0.086	0.182494	0.078	0.0502296
PIP.6060.2.3	PIP	PIP	Prolactin-inducible protein	0.015	0.777328	-0.051	0.329585	-0.043	0.356497	-0.053	0.188988	-0.037	0.506734	-0.035	0.474434	-0.042	0.424032	-0.025	0.752905	0.005	0.926197
PIP4K2A.12697.30.3	PIP4K2A	PI42A	Phosphatidylinositol 5-phosphate 4-kinase type-2 alpha	-0.034	0.500524	0.052	0.322023	0.098	0.025736	0.106	0.00577262	0.041	0.460699	0.07	0.126232	0.063	0.194287	0.013	0.881976	0.112	0.00396252
PIR.13634.209.3	PIR	PIR	Pirin	-0.083	0.0734944	0.063	0.204278	0.036	0.451312	0.033	0.42804	0.017	0.785737	0.023	0.641414	-0.002	0.982118	-0.006	0.95293	0.04	0.349676
PITPNA.9934.29.3	PITPNA	PIPNA	Phosphatidylinositol transfer protein alpha isoform	-0.029	0.568873	0.057	0.266219	0.127	0.00339551	0.042	0.306967	-0.044	0.422368	0.118	0.00762421	0.02	0.741661	-0.063	0.353486	-0.011	0.816973
PITPNB.12484.67.3	PITPNB	PIPNB	Phosphatidylinositol transfer protein beta isoform	0.052	0.275733	-0.051	0.327344	-0.02	0.683809	0.064	0.109233	0.111	0.024182	-0.047	0.32842	0.038	0.48829	0.099	0.121434	0.012	0.81262
PIWIL1.12793.4.3	PIWIL1	PIWL1	Piwi-like protein 1	0.051	0.291408	0.032	0.578524	-0.041	0.386549	-0.159	1.96017e-05	-0.15	0.00192686	0.057	0.222781	-0.039	0.464025	-0.067	0.323061	-0.014	0.768267
PKD2.13486.9.3	PKD2	PKD2	Polycystin-2	0.063	0.181127	-0.002	0.982004	0.015	0.766338	0.013	0.763669	0.096	0.0539938	-0.005	0.923829	0.011	0.859593	0.089	0.167713	0.018	0.696071
PKD2.13745.10.3	PKD2	PKD2	Polycystin-2	-0.016	0.76744	0.003	0.967386	0.052	0.259735	0.022	0.615283	-0.022	0.707298	0.055	0.246876	-0.005	0.947475	-0.029	0.71381	0.044	0.301663
PKDCC.8664.36.3	PKDCC	PKDCC	Extracellular tyrosine-protein kinase PKDCC	0.118	0.0086035	-0.034	0.551932	-0.159	0.00018552	-0.134	0.000397556	-0.039	0.475095	-0.15	0.000502544	-0.094	0.0364198	-0.017	0.837088	-0.136	0.000369782
PKLR.11203.97.3	PKLR	KPYR	Pyruvate kinase PKLR	-0.04	0.408953	0.088	0.0545099	0.117	0.00722846	0.025	0.564957	-0.106	0.0325855	0.134	0.00207624	0.008	0.899336	-0.104	0.0989839	0.102	0.00877461
PKM2.4240.31.2	PKM2	M2-PK	Pyruvate kinase PKM	-0.018	0.735457	0.02	0.755381	-0.02	0.695951	0.028	0.520781	0.007	0.91718	-0.034	0.485003	-0.017	0.783354	-0.012	0.89465	0.029	0.514261
PKN1.12562.1.3	PKN1	PKN1	Serine/threonine-protein kinase N1	0.136	0.00235417	0.109	0.0127162	0.089	0.0438133	0.019	0.65608	0.008	0.904416	0.115	0.0090127	0.037	0.492744	0.023	0.777696	0.117	0.00258066
PKP2.14067.6.3	PKP2	PKP2	Plakophilin-2	-0.168	0.00014189	0.073	0.129942	0.207	9.70288e-07	0.173	3.17382e-06	0.068	0.186303	0.15	0.000521001	0.064	0.185038	0.007	0.941612	0.13	0.000740795
PLA1A.9518.95.3	PLA1A	PLA1A	Phospholipase A1 member A	0.141	0.00166155	0.078	0.0969238	0.011	0.838021	-0.111	0.00369587	-0.141	0.00369887	0.096	0.0329097	-0.024	0.683225	-0.075	0.25968	0.057	0.16384
PLA2G10.2949.6.2	PLA2G10	GX	Group 10 secretory phospholipase A2	0.134	0.00276182	0.02	0.759696	-0.123	0.00432921	-0.149	7.4891e-05	-0.113	0.0216952	-0.028	0.577156	-0.026	0.64861	-0.027	0.737768	0.003	0.956112
PLA2G12B.9380.2.3	PLA2G12B	sPLA(2)-XIII	Group XIIB secretory phospholipase A2-like protein	0.009	0.873692	-0.062	0.213278	-0.035	0.466207	-0.048	0.244277	-0.041	0.461542	-0.034	0.490867	-0.071	0.135463	-0.04	0.60013	-0.022	0.621429
PLA2G16.7865.126.3	PLA2G16	HRSL3	HRAS-like suppressor 3	-0.032	0.5285	-0.011	0.869952	0.083	0.0615396	0.169	5.15117e-06	0.102	0.0386898	0.016	0.744861	0.069	0.15102	0.048	0.498941	0.071	0.0781113
PLA2G1B.4910.21.1	PLA2G1B	GIB	Phospholipase A2	-0.041	0.401102	0.066	0.17971	0.19	7.59012e-06	0.131	0.000520611	0.028	0.622621	0.151	0.000484753	0.04	0.452513	-0.016	0.850921	0.11	0.00469438
PLA2G2A.2692.74.2	PLA2G2A	NPS-PLA2	Phospholipase A2, membrane associated	0.071	0.125389	0.109	0.0128572	0	0.99561	-0.114	0.00296027	-0.14	0.00382377	0.029	0.555966	-0.075	0.109795	-0.118	0.0609405	-0.034	0.4292
PLA2G2C.8850.5.3	PLA2G2C	PA2GC	Putative inactive group IIC secretory phospholipase A2	0.113	0.0125839	-0.039	0.478793	-0.13	0.00269179	-0.101	0.00908048	-0.068	0.184533	-0.071	0.12427	-0.036	0.505011	-0.017	0.837512	0.009	0.864498
PLA2G2E.13670.81.3	PLA2G2E	GIIE	Group IIE secretory phospholipase A2	-0.113	0.0122621	-0.026	0.664419	0.089	0.0450416	0.084	0.0321605	0.098	0.0473909	0.04	0.405369	0.043	0.415109	0.063	0.358766	-0.055	0.185689
PLA2G2E.2447.7.4	PLA2G2E	GIIE	Group IIE secretory phospholipase A2	-0.016	0.765347	-0.027	0.657601	0.023	0.648499	0.022	0.606092	-0.032	0.56825	0.028	0.575494	0.003	0.963642	-0.029	0.71381	0.074	0.0655388
PLA2G5.2449.1.4	PLA2G5	GV	Calcium-dependent phospholipase A2	0.068	0.142453	0.085	0.0671576	-0.002	0.977413	-0.116	0.00230514	-0.124	0.0107789	0.067	0.149691	-0.05	0.330376	-0.076	0.251382	0.035	0.41885
PLA2G7.5015.15.1	PLA2G7	PAFAH	Platelet-activating factor acetylhydrolase	0.155	0.000490393	-0.037	0.510929	-0.06	0.190213	-0.098	0.0111402	-0.087	0.0838195	-0.035	0.478873	-0.062	0.20095	-0.063	0.352164	0.017	0.721474
PLA2R1.10916.44.3	PLA2R1	PLA2R	Secretory phospholipase A2 receptor	-0.235	5.47982e-08	-0.007	0.927009	0.19	7.69642e-06	0.291	5.30509e-16	0.201	2.53125e-05	0.1	0.0255486	0.172	2.06768e-05	0.121	0.0545442	0.1	0.0105268
PLAT.2212.69.1	PLAT	tPA	Tissue-type plasminogen activator	-0.038	0.436519	0.024	0.695803	0.084	0.0586858	0.041	0.327545	0.002	0.977945	0.094	0.0371067	0.04	0.448827	0.007	0.938742	0.092	0.0188485
Plat.7686.226.3	Plat	TPA_MOUSE	Tissue-type plasminogen activator_MOUSE	-0.026	0.620598	0.061	0.22439	0.103	0.0189217	-0.003	0.951452	-0.098	0.0492418	0.13	0.00304802	0	0.998971	-0.083	0.202152	0.12	0.00196729
PLAU.4158.54.2	PLAU	uPA	Urokinase-type plasminogen activator	-0.002	0.975576	0.032	0.585468	0.076	0.090622	0.063	0.114322	0.064	0.218595	0.067	0.147098	0.061	0.208256	0.064	0.344811	0.034	0.436105
PLAUR.2652.15.1	PLAUR	suPAR	Urokinase plasminogen activator surface receptor	0.009	0.87726	-0.037	0.5165	0.071	0.117862	0.116	0.00237896	0.126	0.0100891	0.012	0.815407	0.081	0.0792299	0.076	0.251382	0.021	0.641331
PLBD1.6315.58.3	PLBD1	PLBL1	Phospholipase B-like 1	0.037	0.448612	-0.007	0.923102	0.015	0.769131	-0.025	0.56044	0.002	0.977303	0.012	0.823186	-0.024	0.679328	-0.004	0.965812	-0.04	0.351055
PLBD2.6536.54.3	PLBD2	LAML2	Putative phospholipase B-like 2	0.14	0.00176682	-0.001	0.983335	-0.125	0.00382391	-0.189	2.75358e-07	-0.149	0.00211979	-0.033	0.502891	-0.082	0.076141	-0.067	0.321046	-0.021	0.64259
PLCB1.11354.21.3	PLCB1	Phospholipase C-beta-1	1-phosphatidylinositol 4,5-bisphosphate phosphodiesterase beta-1	-0.124	0.00579725	-0.175	1.32583e-05	-0.081	0.0696263	-0.03	0.475103	0.076	0.134057	-0.157	0.000297286	-0.089	0.049599	0.015	0.863762	-0.196	1.21252e-07
PLCG1.4563.61.2	PLCG1	PLCG1	1-phosphatidylinositol 4,5-bisphosphate phosphodiesterase gamma-1	0.026	0.614431	-0.042	0.44484	-0.019	0.705129	0.086	0.0280006	0.105	0.0343028	-0.077	0.0918397	0.006	0.933866	0.061	0.378365	0.002	0.967398
PLCG2.10070.22.3	PLCG2	PLCG2	1-phosphatidylinositol 4,5-bisphosphate phosphodiesterase gamma-2	-0.026	0.607713	0.023	0.710621	0.144	0.000783189	0.08	0.0429308	-0.042	0.443062	0.133	0.00225362	0.019	0.752889	-0.074	0.266021	0.086	0.0287992
PLD3.10948.14.3	PLD3	PLD3	Phospholipase D3	-0.05	0.301027	-0.099	0.0269488	-0.172	5.28428e-05	-0.019	0.667111	0.112	0.0231041	-0.213	5.13098e-07	-0.038	0.489805	0.095	0.138019	-0.142	0.000199395
PLD5.8081.55.3	PLD5	PLD5	Inactive phospholipase D5	0.048	0.318762	0.015	0.81878	-0.058	0.206401	-0.116	0.0022852	-0.098	0.0476907	0.003	0.950761	-0.052	0.30601	-0.04	0.596494	-0.013	0.786216
PLEK.7875.86.3	PLEK	PLEK	Pleckstrin	-0.011	0.832093	0.06	0.238404	0.119	0.00619915	0.07	0.0761627	-0.026	0.645059	0.086	0.0588534	0.005	0.941934	-0.075	0.263298	0.052	0.2094
PLEKHA1.12459.13.3	PLEKHA1	PKHA1	Pleckstrin homology domain-containing family A member 1	-0.063	0.181869	0.004	0.956117	0.115	0.00788451	0.079	0.0448768	-0.022	0.70233	0.09	0.0463108	0.015	0.811897	-0.059	0.394647	0.099	0.0113403
PLEKHA4.10939.16.3	PLEKHA4	PKHA4	Pleckstrin homology domain-containing family A member 4	-0.153	0.000614154	-0.066	0.179966	0.109	0.0121113	0.146	9.98582e-05	0.139	0.00438536	0.023	0.64178	0.031	0.583222	0.052	0.461942	-0.038	0.373393
PLEKHA7.12731.12.3	PLEKHA7	PKHA7	Pleckstrin homology domain-containing family A member 7	-0.114	0.0114245	0.091	0.0463781	0.276	2.4629e-11	0.169	5.00727e-06	0.014	0.819854	0.23	4.30463e-08	0.089	0.0498444	-0.041	0.581399	0.184	7.94158e-07
PLG.3710.49.2	PLG	Angiostatin	Angiostatin	0.018	0.740874	0.064	0.20196	0.106	0.0151214	0.091	0.0192741	0.037	0.502428	0.112	0.0114001	0.077	0.0982158	0.039	0.615221	0.091	0.0213618
PLG.4150.75.2	PLG	Plasmin	Plasmin	-0.007	0.902393	-0.034	0.551932	-0.078	0.0802751	0	0.995041	0.01	0.875652	-0.067	0.145376	0.012	0.850886	0.021	0.797565	-0.005	0.933
PLG.4151.6.2	PLG	Plasminogen	Plasminogen	-0.08	0.0833569	0.06	0.238367	0.181	2.02433e-05	0.136	0.000306877	0.002	0.979326	0.141	0.00114546	0.042	0.422898	-0.049	0.487786	0.073	0.070018
PLIN3.14687.6.3	PLIN3	M6PBP	Perilipin-3	-0.065	0.165513	0.11	0.0120381	0.2	2.22848e-06	0.124	0.00107358	-0.011	0.867919	0.159	0.000227606	0.038	0.477529	-0.052	0.462921	0.095	0.0156512
PLK1.3394.81.2	PLK1	PLK-1	Serine/threonine-protein kinase PLK1	-0.152	0.000631483	0.028	0.637897	0.197	2.98461e-06	0.1	0.00966134	-0.045	0.410919	0.153	0.000407809	-0.001	0.993726	-0.099	0.121434	0.072	0.0718041
PLOD2.6923.1.3	PLOD2	PLOD2	Procollagen-lysine,2-oxoglutarate 5-dioxygenase 2	0.072	0.119446	-0.029	0.628483	-0.209	7.62352e-07	-0.185	5.30183e-07	-0.11	0.0263767	-0.135	0.00188088	-0.091	0.0441352	-0.042	0.572808	-0.057	0.165623
PLOD3.10612.18.3	PLOD3	PLOD3	Procollagen-lysine,2-oxoglutarate 5-dioxygenase 3	-0.067	0.150346	0.047	0.386926	-0.047	0.313202	-0.04	0.336242	-0.09	0.0709067	0.026	0.598072	0.038	0.484165	-0.034	0.66877	0.076	0.0586104
PLS1.12737.12.3	PLS1	PLSI	Plastin-1	0.069	0.141269	0.039	0.485528	0.055	0.227472	0.093	0.0169561	0.083	0.101558	0.055	0.238085	0.079	0.0863274	0.084	0.194844	0.098	0.0122967
PLSCR3.11407.57.3	PLSCR3	PLS3	Phospholipid scramblase 3	-0.033	0.504939	-0.015	0.825421	0.001	0.985411	0.009	0.845405	-0.035	0.531826	0.034	0.487779	0.027	0.641344	-0.012	0.892776	0.009	0.85507
PLTP.6263.77.3	PLTP	PLTP	Phospholipid transfer protein	0.197	7.0545e-06	0.083	0.0760295	-0.029	0.551594	-0.028	0.504949	-0.035	0.528944	0.023	0.639598	0.044	0.396331	0.019	0.8262	0.01	0.842646
PLVAP.8565.160.3	PLVAP	PLVAP	Plasmalemma vesicle-associated protein	0.12	0.00796	0.024	0.693672	0.024	0.620515	-0.002	0.972184	0.022	0.7126	0.044	0.360158	0.036	0.509571	0.05	0.482835	0.045	0.284337
PLXDC1.9235.3.3	PLXDC1	PXDC1	Plexin domain-containing protein 1	-0.177	5.87541e-05	-0.191	1.81041e-06	-0.085	0.0548257	0.003	0.953523	0.079	0.120583	-0.172	6.37258e-05	-0.099	0.02563	0.007	0.941992	-0.159	2.63559e-05
PLXDC2.10576.7.3	PLXDC2	PXDC2	Plexin domain-containing protein 2	-0.257	2.25589e-09	-0.078	0.0984273	0.171	5.88237e-05	0.24	3.99191e-11	0.197	3.47312e-05	0.059	0.208469	0.123	0.00376701	0.099	0.119064	0.034	0.437549
PLXDC2.11342.59.3	PLXDC2	PXDC2	Plexin domain-containing protein 2	-0.164	0.000208124	0.073	0.125785	0.191	6.54285e-06	0.116	0.00241487	-0.026	0.650137	0.161	0.000192244	0.037	0.504006	-0.066	0.333823	0.157	3.42265e-05
PLXNA1.9005.16.3	PLXNA1	PLXA1	Plexin-A1	-0.063	0.178616	-0.162	6.70988e-05	-0.179	2.34506e-05	-0.076	0.054197	0.071	0.16551	-0.208	1.05088e-06	-0.07	0.143591	0.065	0.337566	-0.221	1.9781e-09
PLXNB2.10855.55.3	PLXNB2	PLXB2	Plexin-B2	0.093	0.0430498	-0.138	0.000941894	-0.205	1.2681e-06	-0.18	1.11033e-06	-0.043	0.435933	-0.165	0.000133926	-0.081	0.0786626	0.02	0.812091	-0.154	5.1716e-05
PLXNB2.9216.100.3	PLXNB2	PLXB2	Plexin-B2	-0.098	0.0319855	-0.046	0.389483	-0.039	0.410316	0.053	0.189923	0.08	0.114244	-0.074	0.104542	0.04	0.454398	0.068	0.314121	-0.016	0.739307
PLXNC1.4564.2.2	PLXNC1	PLXC1	Plexin-C1	-0.102	0.0249846	-0.109	0.0123579	-0.092	0.036125	0.062	0.124995	0.189	7.39923e-05	-0.149	0.000578554	0.032	0.567188	0.155	0.008229	-0.107	0.00580401
PMEL.6472.40.3	PMEL	GP100	Melanocyte protein PMEL	-0.004	0.953409	-0.013	0.84789	0.021	0.677682	-0.078	0.047195	-0.109	0.0275408	0.079	0.0827753	-0.03	0.591514	-0.065	0.337566	0.066	0.104393
PMEPA1.6936.7.3	PMEPA1	PMEPA	Protein TMEPAI	0.019	0.717982	0.033	0.566109	0.014	0.781857	-0.055	0.17135	-0.108	0.0288641	0.06	0.197387	-0.028	0.624887	-0.077	0.24736	0.042	0.31728
PMS2.11312.40.3	PMS2	PMS2	Mismatch repair endonuclease PMS2	0.048	0.322444	0.024	0.696523	-0.067	0.136894	-0.024	0.57036	0.019	0.747157	-0.033	0.500513	0.03	0.589881	0.05	0.478031	-0.067	0.0956858
PMVK.12450.42.3	PMVK	PMVK	Phosphomevalonate kinase	-0.024	0.638588	-0.079	0.0945927	-0.032	0.505241	0.083	0.0352762	0.127	0.00940138	-0.07	0.126367	0.063	0.192173	0.101	0.109681	0.004	0.935892
PNKP.13657.2.3	PNKP	PNKP	Bifunctional polynucleotide phosphatase/kinase	0.128	0.00431931	0.024	0.693072	-0.079	0.0773656	-0.066	0.100233	-0.012	0.851452	-0.061	0.18764	-0.025	0.667172	0.008	0.928473	-0.014	0.769978
PNLIPRP1.6627.25.3	PNLIPRP1	LIPR1	Inactive pancreatic lipase-related protein 1	0.104	0.0226716	0.05	0.350291	-0.061	0.182577	-0.164	1.13686e-05	-0.175	0.000268372	0.041	0.403232	-0.058	0.235154	-0.095	0.141029	0.001	0.990642
PNLIPRP2.6957.14.3	PNLIPRP2	LIPR2	Pancreatic lipase-related protein 2	-0.119	0.00841688	-0.009	0.904833	0.131	0.00233094	0.123	0.00115861	0.04	0.468523	0.062	0.187406	0.014	0.825362	-0.029	0.719173	0.057	0.161292
PNP.10039.32.3	PNP	PNP	Purine nucleoside phosphorylase	-0.169	0.000135954	0.055	0.285883	0.169	7.23601e-05	0.178	1.3814e-06	0.039	0.477161	0.119	0.00703811	0.078	0.0944277	-0.02	0.811861	0.15	8.29464e-05
PNPLA2.9802.27.3	PNPLA2	PLPL2	Patatin-like phospholipase domain-containing protein 2	-0.001	0.991658	-0.032	0.577489	-0.03	0.537068	0.063	0.11574	0.119	0.0150494	-0.082	0.0703866	0.017	0.776885	0.087	0.180179	-0.06	0.14336
PODXL.8792.17.3	PODXL	PODXL	Podocalyxin	0.11	0.0147533	-0.025	0.689105	-0.049	0.295312	-0.06	0.137053	-0.077	0.12898	-0.021	0.678124	-0.017	0.783704	-0.053	0.45253	-0.046	0.270496
PODXL2.10616.67.3	PODXL2	PDXL2	Podocalyxin-like protein 2	0.035	0.484372	0.026	0.664419	-0.002	0.976665	-0.063	0.115785	-0.119	0.0151768	0.039	0.424781	-0.047	0.366395	-0.091	0.159684	0.016	0.734314
POFUT1.5634.39.3	POFUT1	OFUT1	GDP-fucose protein O-fucosyltransferase 1	-0.225	2.37524e-07	-0.032	0.583753	0.135	0.00178565	0.289	9.59622e-16	0.248	2.06704e-07	0.05	0.289529	0.207	1.28586e-07	0.179	0.00193221	0.114	0.00339893
POFUT2.6042.52.3	POFUT2	OFUT2	GDP-fucose protein O-fucosyltransferase 2	-0.018	0.741136	0.037	0.514889	-0.022	0.665743	-0.074	0.0619202	-0.136	0.0051021	0.026	0.592769	-0.043	0.414165	-0.102	0.105685	0.002	0.97412
POGLUT1.6467.65.3	POGLUT1	KTEL1	Protein O-glucosyltransferase 1	0.025	0.625536	-0.003	0.969159	-0.056	0.223439	0.061	0.129261	0.07	0.172688	-0.049	0.301943	0.081	0.0787376	0.092	0.154108	0.054	0.189941
POLE2.11562.9.3	POLE2	DPOE2	DNA polymerase epsilon subunit 2	-0.005	0.937458	0.005	0.951101	0.088	0.0482314	0.038	0.36129	-0.04	0.468523	0.103	0.021259	0.024	0.68347	-0.04	0.599245	0.069	0.0891131
POLH.10022.207.3	POLH	POLH	DNA polymerase eta	-0.099	0.0289997	0.026	0.662537	0.087	0.0499825	-0.013	0.778248	-0.112	0.0230072	0.089	0.0497849	-0.05	0.326419	-0.128	0.0403312	0.065	0.108216
POLI.13536.56.3	POLI	POLI	DNA polymerase iota	-0.098	0.0320093	0.014	0.832333	0.195	4.20363e-06	0.17	4.46061e-06	0.054	0.306161	0.165	0.000124482	0.088	0.0506657	0.012	0.895013	0.124	0.00131321
POLM.12851.5.3	POLM	DPOLM	DNA-directed DNA/RNA polymerase mu	0.143	0.0013387	-0.014	0.838266	-0.038	0.42079	-0.06	0.134382	-0.073	0.152867	0.027	0.582265	0	0.997307	-0.022	0.788492	-0.028	0.523819
POLR1C.12939.1.3	POLR1C	RPAC1	DNA-directed RNA polymerases I and III subunit RPAC1	0.106	0.0189424	-0.004	0.963379	-0.073	0.105048	-0.046	0.267177	-0.003	0.966821	-0.044	0.364673	-0.01	0.879466	0.027	0.736998	-0.024	0.603626
POLR3F.11444.49.3	POLR3F	RPC6	DNA-directed RNA polymerase III subunit RPC6	-0.078	0.0934354	-0.015	0.81929	0.083	0.0609884	0.09	0.021419	0.006	0.937078	0.055	0.24031	0.03	0.590232	-0.029	0.721316	0.054	0.191724
POMC.2558.51.3	POMC	b-Endorphin	Beta-endorphin	0.027	0.594666	-0.136	0.00116719	-0.134	0.00182428	-0.071	0.0725483	-0.027	0.633314	-0.158	0.000255039	-0.098	0.0265287	-0.03	0.7057	-0.135	0.000430269
POMC.4890.10.1	POMC	ACTH	Corticotropin	-0.09	0.0500226	-0.188	2.66555e-06	-0.098	0.025763	0.016	0.725442	0.089	0.0740321	-0.187	1.24593e-05	-0.083	0.0713514	0.035	0.652514	-0.131	0.000620497
POMC.9204.33.3	POMC	Corticotropin-lipotropin	Pro-opiomelanocortin	-0.023	0.657315	-0.186	3.488e-06	-0.17	6.70185e-05	-0.062	0.124312	0.063	0.229617	-0.232	3.82728e-08	-0.116	0.00653779	0.031	0.700246	-0.193	1.98345e-07
POMGNT1.8253.2.3	POMGNT1	PMGT1	Protein O-linked-mannose beta-1,2-N-acetylglucosaminyltransferase 1	-0.062	0.18586	0.052	0.315366	0.157	0.0002379	0.037	0.374335	-0.088	0.0809976	0.179	3.03133e-05	0.031	0.579022	-0.092	0.149432	0.124	0.00127907
POMGNT2.6359.50.3	POMGNT2	AGO61	Protein O-linked-mannose beta-1,4-N-acetylglucosaminyltransferase 2	-0.176	6.49602e-05	-0.047	0.377825	-0.009	0.865372	0.107	0.00523664	0.12	0.0143445	-0.066	0.152827	0.056	0.257104	0.076	0.253003	-0.008	0.87618
POMK.10582.36.3	POMK	SG196	Protein O-mannose kinase	-0.109	0.0164986	-0.131	0.00178057	-0.148	0.000544417	-0.084	0.0317701	-0.012	0.846535	-0.187	1.2958e-05	-0.119	0.00503511	-0.034	0.667953	-0.164	1.33518e-05
PON1.4261.55.2	PON1	paraoxonase 1	Serum paraoxonase/arylesterase 1	-0.101	0.0262479	0.041	0.453955	0.178	2.62921e-05	0.138	0.000247902	-0.009	0.889003	0.143	0.000988737	0.059	0.232894	-0.055	0.4336	0.14	0.000252
ponA1.14561.28.3	ponA1	PBP1A_MYCTU	Penicillin-binding protein 1A	0.026	0.615165	-0.007	0.92581	-0.002	0.976665	-0.022	0.616181	-0.064	0.218416	0.025	0.617905	-0.019	0.750627	-0.05	0.477144	-0.015	0.760157
ponA1.14561.42.3	ponA1	PBP1A_MYCTU	Penicillin-binding protein 1A	-0.215	8.13447e-07	-0.085	0.0660224	0.089	0.0451658	0.14	0.000196394	0.072	0.16141	-0.006	0.913432	0.007	0.918869	-0.011	0.903638	-0.064	0.113522
ponA1.14561.65.3	ponA1	PBP1A_MYCTU	Penicillin-binding protein 1A	-0.001	0.990776	-0.004	0.952883	0.058	0.202314	0.028	0.518581	-0.024	0.680444	0.066	0.152261	0.013	0.839579	-0.023	0.780795	0.035	0.412846
ponA1.14568.50.3	ponA1	PBP1A_MYCTU	Penicillin-binding protein 1A	0.071	0.125933	-0.065	0.190139	-0.131	0.00245489	-0.059	0.14172	-0.013	0.833961	-0.123	0.00497736	-0.057	0.254285	-0.005	0.963222	-0.058	0.157345
ponA1.14573.74.3	ponA1	PBP1A_MYCTU	Penicillin-binding protein 1A	0.09	0.0509969	0.004	0.95782	0.066	0.143443	0.061	0.127191	0.079	0.118883	0.012	0.825275	-0.004	0.95112	0.038	0.62139	0.005	0.932083
POR.2731.29.2	POR	NADPH-P450 Oxidoreductase	NADPH--cytochrome P450 reductase	-0.213	1.08172e-06	-0.12	0.00475877	0.008	0.886887	0.099	0.0106932	0.104	0.0365055	-0.102	0.0219936	-0.032	0.567013	0.011	0.90473	-0.101	0.00991499
POSTN.3457.57.1	POSTN	Periostin	Periostin	0.02	0.708081	-0.021	0.736042	-0.077	0.084829	0.022	0.610218	0.097	0.0506039	-0.078	0.0858866	0.031	0.589649	0.114	0.0721529	-0.018	0.708954
POSTN.6484.11.3	POSTN	Periostin	Periostin	0.02	0.711672	0.047	0.38696	0.057	0.215459	0.104	0.00675683	0.119	0.014943	0.035	0.47262	0.069	0.15018	0.103	0.104633	0.076	0.0584272
POSTN.6645.53.3	POSTN	Periostin	Periostin	0.055	0.249278	-0.012	0.863021	-0.108	0.0132434	-0.071	0.0756839	0.037	0.505385	-0.095	0.0351282	-0.042	0.431157	0.063	0.352164	-0.083	0.0352015
POSTN.6650.20.3	POSTN	Periostin	Periostin	0.065	0.167022	0.034	0.552127	-0.038	0.418822	-0.066	0.0970981	-0.028	0.624213	-0.031	0.529855	-0.054	0.275465	-0.01	0.910469	-0.102	0.00931278
POTEG.7960.53.3	POTEG	POTEG	POTE ankyrin domain family member G	-0.052	0.281782	0.067	0.170129	0.124	0.00403306	0.007	0.884665	-0.095	0.0566406	0.142	0.00103036	-0.002	0.977922	-0.094	0.144773	0.08	0.0449034
POTEM.7967.38.3	POTEM	POTEM	Putative POTE ankyrin domain family member M	-0.104	0.0226619	-0.026	0.670584	0.059	0.196441	0.081	0.0403573	0.036	0.521755	0.008	0.87372	-0.013	0.835091	-0.018	0.832364	-0.004	0.947769
POU2F1.11715.1.3	POU2F1	PO2F1	POU domain, class 2, transcription factor 1	-0.094	0.0405693	0.056	0.272717	0.144	0.000771845	0.058	0.147659	-0.083	0.100484	0.139	0.00133244	0.006	0.924375	-0.101	0.108025	0.102	0.00913845
PPA1.5021.13.1	PPA1	PPase	Inorganic pyrophosphatase	0.124	0.00606976	0.061	0.228524	0.012	0.817927	-0.015	0.743023	-0.044	0.414859	0.059	0.208528	0.006	0.929889	-0.011	0.90446	0.084	0.0337162
PPAPDC1A.13548.53.3	PPAPDC1A	PPC1A	Phosphatidate phosphatase PPAPDC1A	0.109	0.0164986	0.052	0.323202	-0.051	0.268188	-0.11	0.00399487	-0.164	0.000655652	0.025	0.608519	-0.035	0.526133	-0.104	0.0989235	-0.021	0.643452
PPARA.12954.71.3	PPARA	PPARa	Peroxisome proliferator-activated receptor alpha	-0.116	0.0100713	-0.038	0.497641	0.094	0.0320076	0.143	0.00014786	0.124	0.0113688	0.036	0.456856	0.048	0.347245	0.071	0.29544	0.004	0.943823
PPARGC1A.11825.27.3	PPARGC1A	PRGC1	Peroxisome proliferator-activated receptor gamma coactivator 1-alpha	-0.048	0.323952	0.055	0.285276	0.124	0.00410165	0.063	0.115969	-0.057	0.282476	0.124	0.00467173	0.014	0.825362	-0.077	0.24736	0.062	0.131409
PPBP.2790.54.2	PPBP	NAP-2	Neutrophil-activating peptide 2	-0.18	4.59873e-05	0.069	0.158706	0.272	6.1243e-11	0.28	6.78106e-15	0.092	0.0643729	0.2	2.61089e-06	0.154	0.000170369	0.017	0.843071	0.159	2.65277e-05
PPBP.2914.65.3	PPBP	NAP-2	Neutrophil-activating peptide 2	-0.112	0.0128792	-0.043	0.42585	0.102	0.0197869	0.103	0.00734098	0.009	0.891016	0.057	0.224042	0.006	0.928097	-0.041	0.579451	0.064	0.116044
PPBP.4544.4.3	PPBP	CTAP-III	Connective tissue-activating peptide III	-0.188	1.99291e-05	0.061	0.228938	0.269	9.2994e-11	0.28	6.78106e-15	0.097	0.0516232	0.196	4.83227e-06	0.149	0.0002808	0.021	0.804882	0.151	7.12089e-05
PPCDC.13996.16.3	PPCDC	COAC	Phosphopantothenoylcysteine decarboxylase	0.011	0.832311	-0.011	0.87493	0.062	0.171908	0.062	0.119907	0.044	0.414859	0.057	0.224239	0.062	0.207304	0.042	0.572874	0.078	0.0515255
PPFIA1.13975.56.3	PPFIA1	LIPA1	Liprin-alpha-1	-0.091	0.0478537	0.023	0.713824	0.096	0.0289123	0.091	0.0192766	0.021	0.724571	0.051	0.285986	0.025	0.677716	-0.028	0.730581	0.014	0.768191
PPIA.3844.2.1	PPIA	Cyclophilin A	Peptidyl-prolyl cis-trans isomerase A	0.031	0.5438	0.024	0.69847	0.127	0.00319385	0.072	0.0706758	0.03	0.595843	0.07	0.127601	-0.003	0.961134	-0.031	0.702177	0.016	0.728014
PPIA.5247.17.4	PPIA	Cyclophilin A	Peptidyl-prolyl cis-trans isomerase A	0.073	0.118632	0.031	0.59846	0.095	0.0312645	0.066	0.0992535	0.042	0.445718	0.058	0.215598	0.014	0.816955	0.002	0.983941	0.025	0.573686
PPIB.4718.5.2	PPIB	PPIB	Peptidyl-prolyl cis-trans isomerase B	0.136	0.0023163	0.016	0.815016	-0.123	0.00460027	-0.164	1.03426e-05	-0.119	0.015049	-0.037	0.45227	-0.058	0.245022	-0.041	0.587768	-0.043	0.306639
PPID.5202.4.3	PPID	PPID	Peptidyl-prolyl cis-trans isomerase D	0.041	0.395971	0.013	0.843039	-0.039	0.411329	-0.003	0.948044	0.001	0.99249	-0.047	0.326896	-0.031	0.589336	-0.013	0.883845	0.024	0.588356
PPIE.5238.26.3	PPIE	PPIE	Peptidyl-prolyl cis-trans isomerase E	0.016	0.766369	0.038	0.49692	0.077	0.0850363	0.13	0.000588016	0.087	0.0836263	0.046	0.343432	0.068	0.154231	0.053	0.447674	0.11	0.00473637
PPIF.5248.68.2	PPIF	Cyclophilin F	Peptidyl-prolyl cis-trans isomerase F, mitochondrial	-0.012	0.819094	-0.062	0.215039	-0.042	0.376793	-0.043	0.303074	0.038	0.489924	-0.083	0.0683403	-0.071	0.131767	0.009	0.925303	-0.116	0.00265957
PPIF.8095.213.3	PPIF	Cyclophilin F	Peptidyl-prolyl cis-trans isomerase F, mitochondrial	-0.06	0.204371	-0.036	0.528125	0.064	0.15639	0.064	0.109135	0.073	0.153882	-0.004	0.946525	-0.022	0.710301	0.023	0.77287	0.002	0.979021
PPIH.12449.16.3	PPIH	PPIH	Peptidyl-prolyl cis-trans isomerase H	-0.019	0.726414	-0.021	0.739871	0.133	0.00199984	0.182	7.6255e-07	0.137	0.00506512	0.039	0.418239	0.053	0.29439	0.051	0.468756	0.025	0.58073
PPIL1.9884.8.3	PPIL1	PPIL1	Peptidyl-prolyl cis-trans isomerase-like 1	-0.089	0.0520268	0.057	0.269254	0.271	6.42718e-11	0.227	4.76049e-10	0.077	0.131706	0.196	4.79168e-06	0.093	0.0386608	-0.008	0.92845	0.126	0.00110949
PPIL2.14314.6.3	PPIL2	PPIL2	Peptidyl-prolyl cis-trans isomerase-like 2	0.09	0.0501256	0.043	0.427363	0.059	0.198623	0.072	0.0696344	0.018	0.759778	0.059	0.206457	0.072	0.126331	0.019	0.827665	0.053	0.202051
PPM1A.12619.14.3	PPM1A	Protein phophatase 2Ca	Protein phosphatase 1A	-0.013	0.80844	0.074	0.123669	0.151	0.000420239	0.168	5.78597e-06	0.08	0.116455	0.136	0.00175211	0.129	0.00210462	0.064	0.344811	0.189	3.81297e-07
PPM1D.11315.148.3	PPM1D	PPM1D	Protein phosphatase 1D	-0.038	0.443222	-0.01	0.882596	0.013	0.806384	-0.069	0.0850753	-0.137	0.00507559	0.033	0.498621	-0.068	0.157238	-0.115	0.0694169	0.046	0.277997
PPM1L.7187.3.3	PPM1L	PPM1L	Protein phosphatase 1L	-0.09	0.0498434	-0.017	0.793421	0.092	0.036125	0.136	0.000321741	0.064	0.221573	0.048	0.320132	0.053	0.286153	0.017	0.840419	0.086	0.0298904
PPP1R14B.8898.19.3	PPP1R14B	PP14B	Protein phosphatase 1 regulatory subunit 14B	-0.073	0.114849	0.089	0.0524327	0.176	3.28567e-05	0.131	0.000557655	0.042	0.438996	0.157	0.000295461	0.075	0.110864	0.005	0.958089	0.166	1.04699e-05
PPP1R3B.12768.3.3	PPP1R3B	PPR3B	Protein phosphatase 1 regulatory subunit 3B	-0.084	0.0696671	0.047	0.381361	0.096	0.0297329	0.046	0.266345	-0.055	0.294094	0.105	0.0179131	0.014	0.820607	-0.065	0.340838	0.071	0.0765468
PPP1R8.13039.1.3	PPP1R8	PP1R8	Nuclear inhibitor of protein phosphatase 1	0.161	0.000285462	0.087	0.0579871	0.035	0.465477	0.009	0.845405	-0.072	0.159912	0.065	0.159487	0.034	0.533658	-0.043	0.563025	0.061	0.136861
PPP2R1A.12621.55.3	PPP2R1A	PP2AAA	Serine/threonine-protein phosphatase 2A 65 kDa regulatory subunit A alpha isoform	0.07	0.133298	0.051	0.332444	0.005	0.922575	-0.003	0.946235	0.01	0.882824	0.005	0.931206	-0.026	0.650688	0.004	0.963361	0.021	0.645125
PPP2R3A.13665.35.3	PPP2R3A	PP2A, subunit B	Serine/threonine-protein phosphatase 2A regulatory subunit B'' subunit alpha	-0.112	0.012919	0.047	0.381361	0.22	1.96259e-07	0.22	1.77941e-09	0.145	0.00287974	0.16	0.000209874	0.114	0.00787875	0.074	0.270897	0.092	0.0186792
PPP2R5A.13622.16.3	PPP2R5A	2A5A	Serine/threonine-protein phosphatase 2A 56 kDa regulatory subunit alpha isoform	-0.002	0.979561	0.133	0.00155995	0.188	9.2375e-06	0.164	1.09912e-05	0.095	0.0557774	0.177	3.76702e-05	0.116	0.00677237	0.078	0.239418	0.171	5.4072e-06
PPP3CA.PPP3R1.4903.72.1	PPP3CA PPP3R1	Calcineurin	Calcineurin	-0.142	0.00150289	-0.087	0.0589849	0.012	0.811954	0.135	0.000362069	0.152	0.00160312	-0.083	0.0678314	0.038	0.48829	0.074	0.270897	-0.102	0.00934289
PPP3R1.3657.74.3	PPP3R1	Calcineurin B a	Calcineurin subunit B type 1	0.147	0.000989866	-0.036	0.527921	-0.177	2.97482e-05	-0.151	5.31414e-05	-0.068	0.188385	-0.125	0.00445509	-0.077	0.0994144	-0.017	0.844318	-0.054	0.191103
PPT1.9244.27.3	PPT1	PPT1	Palmitoyl-protein thioesterase 1	0.153	0.000593238	0.054	0.291485	-0.141	0.00106389	-0.174	2.63792e-06	-0.081	0.10935	-0.06	0.194917	-0.06	0.223424	-0.006	0.949763	-0.058	0.160428
PPY.4588.1.2	PPY	PH	Pancreatic hormone	0.035	0.477047	0.009	0.902999	-0.052	0.259735	-0.086	0.0270716	-0.108	0.0294656	-0.024	0.632553	-0.067	0.163745	-0.078	0.238766	-0.051	0.225433
PQBP1.11432.11.3	PQBP1	PQBP1	Polyglutamine-binding protein 1	0.068	0.147898	0.035	0.538914	0.063	0.163621	0.064	0.108415	0.016	0.794731	0.053	0.258446	0.04	0.460112	0.007	0.937161	0.064	0.11404
PQLC2L.7939.1.3	PQLC2L	CC055	Putative uncharacterized protein PQLC2L	-0.081	0.0813403	0.037	0.510174	0.166	9.4642e-05	0.08	0.0417115	0.002	0.977191	0.133	0.00221184	0.007	0.915667	-0.036	0.645188	0.022	0.630301
PRB4.12590.67.3	PRB4	PRB4	Basic salivary proline-rich protein 4	0.102	0.0255333	0.031	0.598811	-0.019	0.710674	-0.008	0.856883	-0.01	0.871898	0.028	0.575494	0.05	0.327171	0.026	0.747401	0.105	0.00688549
PRC1.11591.43.3	PRC1	PRC1	Protein regulator of cytokinesis 1	-0.085	0.0652679	0.058	0.257464	0.115	0.00818128	0.077	0.0493265	-0.027	0.641542	0.089	0.0479698	0.028	0.632217	-0.062	0.365178	0.092	0.0199183
PRCP.5722.78.3	PRCP	Prolylcarboxypeptidase	Lysosomal Pro-X carboxypeptidase	-0.076	0.10198	-0.057	0.265043	-0.167	8.89743e-05	-0.011	0.817543	0.066	0.200969	-0.15	0.000556614	0.024	0.683077	0.087	0.178316	-0.029	0.516387
PRDM1.14197.2.3	PRDM1	PRDM1	PR domain zinc finger protein 1	0.066	0.160832	0.027	0.660336	0.02	0.695899	-0.046	0.261938	-0.12	0.0139866	0.04	0.413138	-0.049	0.334992	-0.107	0.0915499	-0.017	0.726383
PRDM4.12779.30.3	PRDM4	PRDM4	PR domain zinc finger protein 4	0.086	0.062778	-0.046	0.399532	-0.143	0.000837363	-0.123	0.00116212	-0.092	0.064429	-0.096	0.0332202	-0.09	0.0462462	-0.05	0.479846	-0.069	0.0880821
PRDX1.3855.56.1	PRDX1	Peroxiredoxin-1	Peroxiredoxin-1	-0.152	0.000629698	-0.014	0.833495	0.073	0.104432	0.114	0.00276665	0.042	0.439951	0.015	0.761752	0.029	0.607601	-0.012	0.89465	-0.001	0.983183
PRDX3.8358.30.3	PRDX3	Peroxiredoxin-3	Thioredoxin-dependent peroxide reductase, mitochondrial	-0.094	0.0396783	-0.138	0.000950843	-0.071	0.114682	-0.002	0.962634	0.071	0.165469	-0.15	0.000539756	-0.092	0.0411542	0.006	0.946385	-0.149	8.51708e-05
PRDX4.7789.182.3	PRDX4	PRDX4	Peroxiredoxin-4	0.064	0.173384	-0.085	0.0671576	-0.122	0.00500202	-0.069	0.081145	0.079	0.118056	-0.144	0.000862029	-0.073	0.118426	0.054	0.443341	-0.105	0.00710723
PRDX5.5017.19.1	PRDX5	Peroxiredoxin-5	Peroxiredoxin-5, mitochondrial	0.036	0.469408	0.056	0.27941	-0.007	0.88771	-0.07	0.0791992	-0.086	0.0861494	0.044	0.363554	-0.042	0.432802	-0.056	0.415505	0.054	0.194807
PRDX6.5018.68.1	PRDX6	Peroxiredoxin-6	Peroxiredoxin-6	0.115	0.0110584	-0.043	0.43444	-0.07	0.119557	0.02	0.643115	0.08	0.116145	-0.063	0.176066	0.041	0.434631	0.094	0.144773	-0.009	0.854298
PRELP.5675.6.3	PRELP	PRELP	Prolargin	-0.074	0.114397	0.02	0.758204	0.083	0.0619704	0.062	0.123956	-0.006	0.936304	0.028	0.574635	-0.016	0.79988	-0.053	0.45208	0.063	0.119354
PREP.14273.19.3	PREP	PPCE	Prolyl endopeptidase	0.048	0.31409	-0.113	0.00946371	-0.117	0.00698791	-0.147	8.94227e-05	-0.031	0.576434	-0.138	0.00156833	-0.141	0.00063521	-0.039	0.61452	-0.232	2.92343e-10
PRG2.7258.5.3	PRG2	EMBP	Bone marrow proteoglycan	-0.127	0.00479947	0.003	0.96537	0.125	0.00389887	0.112	0.00353084	0.04	0.468584	0.085	0.0622042	0.026	0.659969	-0.011	0.903638	0.088	0.0253578
PRG3.9015.1.3	PRG3	PRG3	Proteoglycan 3	-0.001	0.990593	-0.027	0.659106	-0.077	0.08459	-0.003	0.958663	0.029	0.609205	-0.081	0.0728017	-0.016	0.800752	0.03	0.706124	-0.036	0.398556
PRH1.10502.15.3	PRH1	PRPC	Salivary acidic proline-rich phosphoprotein 1/2	0.04	0.415646	0.082	0.0795996	0.051	0.269768	-0.018	0.678047	-0.111	0.0240978	0.102	0.0222558	0.01	0.878436	-0.075	0.257278	0.111	0.00406606
PRIM1.13591.31.3	PRIM1	PRI1	DNA primase small subunit	-0.047	0.333492	0.044	0.41658	0.109	0.0119834	0.057	0.160586	-0.063	0.225206	0.111	0.0121871	0.032	0.567188	-0.072	0.277271	0.076	0.0582957
PRKAA1.PRKAB1..PRKAG1.5183.53.3	PRKAA1 PRKAB1 PRKAG1	AMPK a1b1g1	AMP Kinase (alpha1beta1gamma1)	-0.104	0.0214933	0.039	0.488535	0.14	0.0011397	0.094	0.0148764	0.023	0.697553	0.141	0.00115372	0.066	0.170264	0.012	0.89465	0.128	0.000920924
PRKAA2.PRKAB2.PRKAG1.5245.40.5	PRKAA2 PRKAB2 PRKAG1	AMPK a2b2g1	AMP Kinase (alpha2beta2gamma1)	0.047	0.331696	-0.037	0.517447	-0.165	0.000109884	-0.089	0.022552	-0.02	0.73997	-0.111	0.0121468	-0.024	0.687782	0.032	0.686661	-0.032	0.460955
PRKACA.3466.8.2	PRKACA	PRKACA	cAMP-dependent protein kinase catalytic subunit alpha	-0.042	0.395073	0.02	0.756428	0.063	0.165431	0.148	7.60507e-05	0.146	0.00254975	-0.001	0.978104	0.063	0.190683	0.098	0.125163	0.087	0.0264865
PRKAR1B.12479.50.3	PRKAR1B	KAP1	cAMP-dependent protein kinase type I-beta regulatory subunit	-0.121	0.00726131	-0.142	0.000598447	-0.124	0.00407196	-0.039	0.349642	0.083	0.100562	-0.188	1.11025e-05	-0.096	0.0311176	0.035	0.65519	-0.218	3.07891e-09
PRKCA.2644.11.2	PRKCA	PKC-A	Protein kinase C alpha type	-0.244	1.45401e-08	-0.042	0.445563	0.144	0.00075264	0.231	2.04311e-10	0.197	3.47312e-05	0.029	0.563292	0.086	0.059014	0.093	0.14703	0.043	0.312874
PRKCB.5475.10.3	PRKCB	PKC-B-II	Protein kinase C beta type (splice variant beta-II)	-0.062	0.1825	-0.134	0.00135454	-0.047	0.314996	0.029	0.492874	0.126	0.010056	-0.116	0.00850638	-0.027	0.641344	0.07	0.300527	-0.154	4.85384e-05
PRKCD.2869.68.3	PRKCD	PKC-D	Protein kinase C delta type	0.114	0.0114773	0.034	0.547442	0.003	0.957255	-0.058	0.147562	-0.115	0.0193155	0.059	0.20584	-0.01	0.880637	-0.071	0.29544	0.046	0.271296
PRKCG.5476.66.3	PRKCG	PKC-G	Protein kinase C gamma type	-0.2	4.95459e-06	-0.167	3.87224e-05	-0.014	0.794278	0.062	0.123738	0.143	0.00330022	-0.109	0.0139292	-0.033	0.552665	0.063	0.35405	-0.146	0.000122408
PRKCI.3379.29.1	PRKCI	KPCI	Protein kinase C iota type	-0.135	0.00267042	0.004	0.953062	0.045	0.341416	0.114	0.00283674	0.063	0.224478	-0.003	0.954301	0.033	0.549463	0.015	0.86318	0.092	0.0187021
PRKCQ.3817.18.1	PRKCQ	KPCT	Protein kinase C theta type	0.126	0.00497977	-0.079	0.0952202	-0.196	3.63517e-06	-0.099	0.00999571	0.02	0.740695	-0.182	2.19178e-05	-0.066	0.169912	0.043	0.562855	-0.077	0.0529537
PRKCSH.5687.5.3	PRKCSH	GLU2B	Glucosidase 2 subunit beta	-0.091	0.0476327	-0.148	0.000321966	-0.119	0.00599928	-0.071	0.0756658	0.02	0.730601	-0.167	0.000104881	-0.107	0.0134673	-0.012	0.893942	-0.192	2.4652e-07
PRKCZ.2645.54.1	PRKCZ	PKC-Z	Protein kinase C zeta type	0.148	0.000898506	-0.004	0.956117	-0.051	0.268833	-0.056	0.165926	-0.003	0.97436	-0.02	0.692016	-0.004	0.957486	0.031	0.702177	0.042	0.323762
PRKG1.13067.5.3	PRKG1	KGP1B	cGMP-dependent protein kinase 1, beta isozyme	0.041	0.396506	0.011	0.879492	0.025	0.610428	0.05	0.217853	0.089	0.0756668	-0.001	0.981184	0.013	0.833599	0.073	0.274731	0.012	0.799532
PRL.10967.12.3	PRL	PRL	Prolactin	-0.122	0.00659051	-0.002	0.977278	0.063	0.168061	0.021	0.623976	-0.035	0.526805	0.086	0.0588096	0.026	0.652471	-0.022	0.788462	0.063	0.123764
PRL.2585.2.5	PRL	PRL	Prolactin	-0.088	0.055302	0.003	0.97313	0.011	0.830157	-0.036	0.390402	-0.063	0.22441	0.053	0.263727	-0.002	0.980164	-0.036	0.640655	0.046	0.276807
PRLH.6543.182.3	PRLH	PRRP	Prolactin-releasing peptide	0.13	0.00380076	0.012	0.85636	-0.191	6.65814e-06	-0.144	0.000131647	-0.066	0.205909	-0.128	0.00344192	-0.06	0.219137	-0.002	0.980906	-0.066	0.10054
PRLR.5114.65.3	PRLR	Prolactin Receptor	Prolactin receptor	-0.034	0.500473	0.012	0.863203	0.013	0.796319	-0.001	0.989961	-0.011	0.862849	0.056	0.235049	0.05	0.325455	0.028	0.730383	0.068	0.0909409
PRLR.9224.20.3	PRLR	Prolactin Receptor	Prolactin receptor	0.005	0.926014	0.023	0.71052	0	0.997073	-0.074	0.0626193	-0.1	0.0430494	0.06	0.195147	0.002	0.982716	-0.05	0.485262	0.015	0.751843
PRMT3.12696.166.3	PRMT3	ANM3	Protein arginine N-methyltransferase 3	-0.165	0.000198864	0.084	0.0690204	0.219	2.07183e-07	0.183	7.56461e-07	0.018	0.761573	0.154	0.000366218	0.059	0.234605	-0.056	0.418332	0.144	0.00015973
PRNP.6545.58.3	PRNP	PRIO	Major prion protein	0.07	0.134643	-0.077	0.102987	-0.237	1.35952e-08	-0.131	0.000538841	-0.018	0.762064	-0.195	5.18165e-06	-0.06	0.223199	0.028	0.727831	-0.112	0.0037524
PROC.2961.1.2	PROC	Protein C	Vitamin K-dependent protein C	-0.038	0.436953	-0.203	3.22368e-07	-0.155	0.000286922	-0.052	0.200966	0.042	0.442739	-0.212	6.30869e-07	-0.12	0.00492673	0.014	0.871437	-0.161	2.182e-05
PROC.3758.63.3	PROC	Activated Protein C	Activated Protein C	0.082	0.077989	-0.108	0.0135711	-0.185	1.24738e-05	-0.176	2.05859e-06	-0.093	0.063222	-0.147	0.000694559	-0.133	0.00144176	-0.052	0.459228	-0.089	0.0236223
PROC.3758.68.3	PROC	Activated Protein C	Activated Protein C	-0.054	0.251651	-0.03	0.615126	-0.007	0.890135	-0.014	0.754031	-0.036	0.521115	-0.002	0.966753	-0.026	0.654617	-0.025	0.753595	0.031	0.483562
PROK1.14703.6.3	PROK1	EG-VEGF	Prokineticin-1	-0.088	0.0569573	0.007	0.916772	0.124	0.00407196	0.115	0.00272801	0.065	0.213004	0.074	0.104871	0.043	0.417508	0.014	0.86818	0.063	0.119139
PROK1.2247.20.11	PROK1	EG-VEGF	Prokineticin-1	-0.088	0.0551117	0.046	0.398232	0.184	1.40444e-05	0.114	0.00277965	-0.01	0.875652	0.169	9.0004e-05	0.056	0.256567	-0.037	0.63727	0.122	0.00156456
PROK2.10754.113.3	PROK2	Prokineticin-2	Prokineticin-2	0.182	3.72768e-05	0.025	0.689069	-0.157	0.000245641	-0.191	2.21624e-07	-0.087	0.0820541	-0.094	0.0371067	-0.07	0.137759	-0.016	0.84877	-0.071	0.0772402
PROL1.6530.63.3	PROL1	PROL1	Proline-rich protein 1	-0.042	0.386823	-0.006	0.934245	0.092	0.0370441	0.051	0.210431	-0.05	0.350018	0.092	0.0399124	0.012	0.850886	-0.065	0.340838	0.112	0.00382223
PROS1.2700.56.2	PROS1	Protein S	Vitamin K-dependent protein S	-0.14	0.00176682	-0.043	0.43264	0.154	0.00031788	0.163	1.23636e-05	0.078	0.123447	0.117	0.00786245	0.085	0.0638029	0.042	0.571819	0.06	0.140575
PRPF6.9012.1.3	PRPF6	PRP6	Pre-mRNA-processing factor 6	0.119	0.00823109	0.067	0.171788	-0.033	0.487589	-0.099	0.010663	-0.102	0.0402876	0.048	0.311633	-0.01	0.885957	-0.039	0.61452	0.041	0.330318
PRPF6.9581.4.3	PRPF6	PRP6	Pre-mRNA-processing factor 6	0.057	0.232758	-0.127	0.00271307	-0.181	1.91906e-05	-0.092	0.018148	-0.006	0.937042	-0.175	4.39842e-05	-0.067	0.158659	0.01	0.914637	-0.158	2.91466e-05
PRPS1.11381.56.3	PRPS1	PRPS1	Ribose-phosphate pyrophosphokinase 1	-0.175	7.28415e-05	0.041	0.454944	0.211	6.14538e-07	0.173	3.13035e-06	0.048	0.376866	0.14	0.00123829	0.043	0.415581	-0.033	0.674276	0.109	0.00504782
PRPSAP1.9478.69.3	PRPSAP1	KPRA	Phosphoribosyl pyrophosphate synthase-associated protein 1	-0.032	0.529462	0.034	0.554793	0.143	0.000826722	0.122	0.00132603	0.038	0.487856	0.101	0.0235799	0.027	0.638055	-0.01	0.906174	0.113	0.00364914
PRR16.10621.26.3	PRR16	PRR16	Protein Largen	-0.045	0.353713	0.032	0.589244	0.202	1.59203e-06	0.121	0.00148128	-0.005	0.941865	0.164	0.000135212	0.044	0.405319	-0.053	0.45253	0.113	0.00352386
PRR27.9607.39.3	PRR27	CD040	Proline-rich protein 27	0.08	0.0847793	-0.02	0.760925	-0.074	0.101855	-0.044	0.292323	-0.069	0.178098	-0.039	0.425096	-0.008	0.90877	-0.037	0.627278	-0.014	0.766088
PRRG1.8306.54.3	PRRG1	TMG1	Transmembrane gamma-carboxyglutamic acid protein 1	-0.016	0.761023	-0.138	0.00089311	-0.064	0.161936	-0.012	0.797308	0.066	0.199497	-0.113	0.0105596	-0.05	0.329586	0.027	0.733391	-0.104	0.00753272
PRRG1.9008.6.3	PRRG1	TMG1	Transmembrane gamma-carboxyglutamic acid protein 1	0.152	0.000631483	-0.013	0.851024	-0.137	0.00141151	-0.085	0.0308412	-0.041	0.462696	-0.086	0.0570649	-0.015	0.804702	0.019	0.822905	-0.056	0.178079
PRRG4.8808.90.3	PRRG4	TMG4	Transmembrane gamma-carboxyglutamic acid protein 4	-0.033	0.50803	-0.013	0.854572	0.058	0.205021	0.031	0.472334	-0.057	0.277396	0.072	0.115472	0.028	0.627687	-0.051	0.46389	0.087	0.0266703
PRRG4.9579.59.3	PRRG4	TMG4	Transmembrane gamma-carboxyglutamic acid protein 4	-0.121	0.00727629	-0.013	0.848903	0.126	0.00366257	0.131	0.000543262	0.075	0.137755	0.051	0.283413	0.013	0.833333	0.004	0.963222	-0.007	0.894409
PRSS1.3049.61.2	PRSS1	Trypsin	Trypsin-1	0.044	0.36437	0.024	0.701622	0.05	0.286009	-0.062	0.119635	-0.127	0.00942999	0.082	0.0710308	-0.051	0.319176	-0.112	0.0787185	0.041	0.335117
PRSS2.5034.79.1	PRSS2	Trypsin 2	Trypsin-2	0.025	0.630194	0.019	0.772446	0.033	0.484996	-0.04	0.340541	-0.125	0.0104901	0.07	0.128519	-0.025	0.67055	-0.109	0.0858056	0.048	0.252551
PRSS22.4534.10.2	PRSS22	BSSP4	Brain-specific serine protease 4	-0.035	0.483221	-0.129	0.00216141	-0.167	8.65178e-05	-0.059	0.139435	0.038	0.490295	-0.203	1.8662e-06	-0.078	0.0909924	0.027	0.735346	-0.115	0.00287712
PRSS27.3624.3.4	PRSS27	Marapsin	Serine protease 27	0.07	0.133322	-0.065	0.192406	-0.175	3.89945e-05	-0.132	0.000485054	-0.076	0.135416	-0.132	0.00243716	-0.081	0.0779158	-0.035	0.656725	-0.089	0.0230181
PRSS3.3479.71.2	PRSS3	TRY3	Trypsin-3	-0.18	4.33261e-05	-0.134	0.0013708	0.001	0.984625	0.003	0.948177	-0.019	0.753862	-0.038	0.44013	-0.069	0.15102	-0.068	0.313043	-0.048	0.252322
PRSS35.9983.97.3	PRSS35	PRS35	Inactive serine protease 35	0.089	0.0520035	0.027	0.654363	-0.026	0.588454	-0.06	0.13685	-0.135	0.00546795	0.028	0.575618	-0.03	0.593502	-0.092	0.15288	-0.005	0.927927
PRSS37.5653.23.3	PRSS37	PRS37	Probable inactive serine protease 37	-0.232	8.25148e-08	-0.015	0.81929	0.198	2.86548e-06	0.231	2.07797e-10	0.105	0.0346692	0.101	0.0242677	0.076	0.101171	0.01	0.910466	0.106	0.00656358
PRSS57.8351.17.3	PRSS57	PRS57	Serine protease 57	-0.051	0.289728	0.028	0.637644	0.093	0.0339734	0.023	0.589635	-0.047	0.380938	0.078	0.0881689	-0.029	0.616116	-0.072	0.278748	0.087	0.0266615
PRSS8.6225.3.3	PRSS8	Prostasin	Prostasin	-0.203	3.69186e-06	-0.12	0.00491015	0.008	0.886887	0.108	0.00488197	0.155	0.00134611	-0.078	0.0853934	0.018	0.775539	0.095	0.141029	-0.045	0.286485
PRTN3.13720.95.3	PRTN3	Proteinase-3	Myeloblastin	-0.064	0.172179	0.058	0.258163	0.135	0.00176523	0.093	0.0164333	-0.011	0.867654	0.078	0.0867236	-0.012	0.855242	-0.08	0.225011	0.082	0.0375341
PRTN3.3514.49.2	PRTN3	Proteinase-3	Myeloblastin	-0.046	0.344867	0.072	0.132547	0.073	0.104055	0.03	0.476952	-0.041	0.454637	0.067	0.146473	0.002	0.975129	-0.056	0.419688	0.042	0.328858
PSAP.6207.10.3	PSAP	prosaposin	Prosaposin	-0.022	0.670418	0.001	0.984019	-0.079	0.0753252	-0.081	0.0398406	-0.011	0.860253	-0.068	0.138488	-0.063	0.194133	-0.004	0.965308	-0.03	0.493753
PSAPL1.8814.33.3	PSAPL1	SAPL1	Proactivator polypeptide-like 1	0.146	0.0010422	-0.002	0.978528	-0.119	0.0062507	-0.213	5.91776e-09	-0.153	0.00151709	-0.017	0.742756	-0.076	0.101282	-0.063	0.35312	-0.057	0.167696
PSCA.10593.14.3	PSCA	PSCA	Prostate stem cell antigen	0.055	0.250092	-0.013	0.848903	0.019	0.708178	-0.055	0.17356	-0.118	0.0159505	0.031	0.522979	-0.055	0.27394	-0.105	0.0971873	-0.042	0.323368
PSD.13055.53.3	PSD	PSD1	PH and SEC7 domain-containing protein 1	0.053	0.268936	0.074	0.124093	0.041	0.378861	0.091	0.0194722	0.085	0.0916509	0.048	0.317108	0.095	0.0334127	0.093	0.14703	0.097	0.0133348
PSD2.9118.7.3	PSD2	PSD2	PH and SEC7 domain-containing protein 2	0.022	0.681815	0.061	0.228913	0.076	0.0881198	0.017	0.694192	-0.053	0.3246	0.095	0.0340554	0.003	0.961289	-0.047	0.509239	0.079	0.0462797
PSG11.7846.44.3	PSG11	PSG11	Pregnancy-specific beta-1-glycoprotein 11	0.049	0.305527	-0.032	0.589853	-0.092	0.0373067	-0.017	0.698739	0.056	0.287545	-0.097	0.0308937	-0.001	0.98603	0.058	0.399394	-0.056	0.171142
PSG2.6405.74.3	PSG2	PSG2	Pregnancy-specific beta-1-glycoprotein 2	-0.03	0.547182	0.027	0.651734	0.065	0.149247	0.124	0.00112162	0.071	0.168881	0.027	0.583301	0.065	0.176499	0.036	0.647115	0.052	0.212029
PSG3.6444.15.3	PSG3	PSG3	Pregnancy-specific beta-1-glycoprotein 3	-0.141	0.00166667	-0.018	0.786008	0.083	0.0629844	0.09	0.0213629	-0.027	0.634	0.024	0.627569	-0.002	0.978371	-0.085	0.184864	0.002	0.973198
PSG4.5649.83.3	PSG4	PSG4	Pregnancy-specific beta-1-glycoprotein 4	-0.149	0.000817058	-0.024	0.699835	0.133	0.00197911	0.142	0.000165725	0.058	0.268021	0.07	0.129657	0.039	0.468921	-0.004	0.96845	0.083	0.0372507
PSG5.9314.9.3	PSG5	PSG5	Pregnancy-specific beta-1-glycoprotein 5	-0.089	0.0519259	-0.137	0.00104362	-0.089	0.0452069	0.013	0.77763	0.12	0.0144281	-0.147	0.000718973	-0.021	0.72801	0.081	0.217733	-0.128	0.000843519
PSG6.6456.17.3	PSG6	PSG6	Pregnancy-specific beta-1-glycoprotein 6	-0.004	0.941945	0.027	0.660544	0.042	0.374818	-0.007	0.875089	-0.078	0.122564	0.09	0.0454873	0.031	0.577882	-0.051	0.47054	0.077	0.0552008
PSG7.5651.50.3	PSG7	PSG7	Putative pregnancy-specific beta-1-glycoprotein 7	-0.073	0.116369	0.083	0.0767847	0.198	2.85045e-06	0.05	0.225148	-0.081	0.110634	0.189	1.05469e-05	-0.009	0.890495	-0.113	0.0743715	0.082	0.0388708
PSG8.6238.55.3	PSG8	PSG8	Pregnancy-specific beta-1-glycoprotein 8	-0.001	0.98061	0.026	0.674578	0.106	0.0154194	0.036	0.385417	-0.029	0.609267	0.149	0.000583914	0.065	0.182132	-0.001	0.987835	0.126	0.00111376
PSG9.9335.28.3	PSG9	PSG9	Pregnancy-specific beta-1-glycoprotein 9	0.021	0.696295	0.052	0.317258	0.092	0.0364727	0.142	0.000160182	0.129	0.00836611	0.052	0.277497	0.085	0.0622241	0.097	0.129177	0.062	0.12879
PSMA1.3859.50.2	PSMA1	PSA1	Proteasome subunit alpha type-1	-0.031	0.532391	-0.043	0.436681	-0.054	0.24517	0.003	0.950844	0.055	0.300908	-0.097	0.0307222	-0.035	0.529293	0.033	0.680743	-0.064	0.114238
PSMA1.7880.9.3	PSMA1	PSA1	Proteasome subunit alpha type-1	0.058	0.220194	-0.088	0.0545613	-0.154	0.000306362	-0.089	0.0215086	0.001	0.98862	-0.141	0.00112595	-0.045	0.389967	0.014	0.867725	-0.12	0.00188272
PSMA2.4280.47.2	PSMA2	PSA2	Proteasome subunit alpha type-2	0.183	3.38807e-05	0.044	0.413968	-0.101	0.0208854	-0.15	5.93569e-05	-0.059	0.259982	-0.096	0.0320954	-0.112	0.00915501	-0.045	0.540478	-0.12	0.00183878
PSMA4.14099.20.3	PSMA4	PSA4	Proteasome subunit alpha type-4	0.02	0.700245	0.046	0.391374	0.112	0.00974848	0.001	0.975565	-0.028	0.623574	0.073	0.110304	-0.05	0.328242	-0.072	0.280697	0.006	0.903831
PSMA6.3860.7.2	PSMA6	PSA6	Proteasome subunit alpha type-6	0.017	0.742928	0.02	0.761488	0.065	0.154011	0.038	0.363079	-0.026	0.647436	0.05	0.299693	0.005	0.94669	-0.047	0.50739	0.099	0.0114477
PSMA7.12460.18.3	PSMA7	PSA7	Proteasome subunit alpha type-7	0.181	4.03838e-05	0.035	0.535849	-0.079	0.0757892	-0.149	6.69302e-05	-0.061	0.240888	-0.076	0.0944076	-0.12	0.00483998	-0.048	0.503891	-0.141	0.000233988
PSMB1.12612.37.3	PSMB1	PSB1	Proteasome subunit beta type-1	0.05	0.300577	-0.013	0.846628	-0.041	0.384808	-0.067	0.0941537	0.01	0.871898	-0.071	0.122734	-0.063	0.197751	0	0.994805	-0.112	0.00374652
PSMB5.12580.7.3	PSMB5	PSB5	Proteasome subunit beta type-5	0.061	0.194847	0.02	0.756907	-0.057	0.215561	-0.066	0.0972503	0.009	0.891626	-0.075	0.101289	-0.054	0.276748	0.008	0.931475	-0.096	0.0148731
PSMB6.10530.8.3	PSMB6	PSB6	Proteasome subunit beta type-6	0.046	0.341001	-0.017	0.803128	-0.031	0.520392	-0.082	0.0370602	-0.04	0.474547	-0.031	0.533958	-0.078	0.0936234	-0.042	0.566019	-0.094	0.0171452
PSMD1.10735.12.3	PSMD1	PSMD1	26S proteasome non-ATPase regulatory subunit 1	-0.026	0.617878	0.014	0.835929	0.131	0.00234326	0.106	0.00558279	0.062	0.231935	0.103	0.0206881	0.063	0.197341	0.037	0.632109	0.038	0.379266
PSMD1.11986.30.3	PSMD1	PSMD1	26S proteasome non-ATPase regulatory subunit 1	0.092	0.0441449	-0.041	0.453955	-0.056	0.224595	-0.081	0.039347	-0.043	0.438235	-0.036	0.458219	-0.046	0.372213	-0.011	0.901719	-0.032	0.464902
PSMD1.8824.2.3	PSMD1	PSMD1	26S proteasome non-ATPase regulatory subunit 1	-0.003	0.954405	-0.054	0.295738	0.009	0.861804	-0.041	0.32893	-0.085	0.0899266	0.036	0.464049	-0.034	0.544539	-0.076	0.250028	-0.049	0.241749
PSMD11.13572.43.3	PSMD11	PSD11	26S proteasome non-ATPase regulatory subunit 11	-0.028	0.587366	0.091	0.047984	0.158	0.000210768	0.166	8.53203e-06	0.079	0.120734	0.1	0.0259275	0.081	0.0803749	0.02	0.806203	0.082	0.0388658
PSMD4.13568.30.3	PSMD4	PSMD4	26S proteasome non-ATPase regulatory subunit 4	-0.007	0.903636	0.036	0.52508	0.164	0.000114556	0.176	1.83039e-06	0.141	0.00371058	0.128	0.00331937	0.126	0.00290006	0.111	0.079972	0.14	0.000247501
PSMD5.10716.35.3	PSMD5	PSMD5	26S proteasome non-ATPase regulatory subunit 5	-0.041	0.405165	-0.071	0.144776	-0.011	0.829882	0.073	0.0646997	0.122	0.0124567	-0.08	0.0777579	-0.004	0.955085	0.072	0.278721	-0.02	0.654634
PSMD7.3898.5.2	PSMD7	PSD7	26S proteasome non-ATPase regulatory subunit 7	-0.004	0.94616	0.068	0.16169	0.141	0.00103853	0.114	0.00281589	0.01	0.884472	0.109	0.0143954	0.047	0.363516	-0.027	0.736998	0.108	0.00563385
PSMD9.13931.22.3	PSMD9	PSMD9	26S proteasome non-ATPase regulatory subunit 9	0.037	0.456732	0.09	0.0486924	0.06	0.185101	0.009	0.854505	-0.067	0.191669	0.067	0.145478	-0.004	0.954761	-0.065	0.343789	0.044	0.303501
PSME1.5918.5.3	PSME1	PSME1	Proteasome activator complex subunit 1	0.016	0.760724	-0.041	0.461612	0.032	0.501522	0.057	0.159852	0.065	0.213619	-0.021	0.680428	-0.014	0.81703	0.025	0.757913	0.014	0.763088
PSME3.5204.13.3	PSME3	PSME3	Proteasome activator complex subunit 3	-0.026	0.608837	0.017	0.797723	0.028	0.557597	0.04	0.340541	-0.021	0.721978	0.031	0.521697	0.015	0.806563	-0.03	0.706124	0.038	0.375689
PSMG3.12729.12.3	PSMG3	PSMG3	Proteasome assembly chaperone 3	-0.081	0.0807672	-0.005	0.940355	0.086	0.0535043	0.086	0.0281282	0.005	0.952309	0.058	0.212905	0.037	0.502096	-0.023	0.782951	0.041	0.334617
PSPN.2696.87.2	PSPN	Persephin	Persephin	-0.135	0.00255289	0.101	0.0237872	0.21	6.76495e-07	0.154	4.05267e-05	0.001	0.990868	0.209	9.2009e-07	0.119	0.00527389	-0.012	0.894124	0.152	6.38854e-05
pstS1.14485.44.3	pstS1	PSTS1_MYCTU	Phosphate-binding protein pstS 1_MYCTU	-0.076	0.103604	-0.015	0.827189	0.165	0.000111651	0.142	0.000157622	0.098	0.0487853	0.097	0.0308914	0.051	0.31185	0.039	0.610947	0.084	0.0342488
pstS1.14485.59.3	pstS1	PSTS1_MYCTU	Phosphate-binding protein pstS 1_MYCTU	-0.101	0.0264137	0.011	0.870927	0.181	1.93748e-05	0.158	2.20021e-05	0.103	0.037618	0.12	0.00632399	0.068	0.155613	0.049	0.486836	0.129	0.000788027
pstS1.5558.86.5	pstS1	PSTS1_MYCTU	Phosphate-binding protein pstS 1_MYCTU	-0.159	0.000343809	-0.094	0.0374074	0.008	0.876134	0.057	0.15659	0.039	0.475246	-0.064	0.165172	-0.032	0.562157	-0.011	0.901719	-0.106	0.00640079
pstS1.7622.15.5	pstS1	PSTS1_MYCTU	Phosphate-binding protein pstS 1_MYCTU	0.015	0.783387	-0.034	0.548119	0.04	0.395523	0.004	0.928957	0	0.997143	0.016	0.755421	-0.021	0.724555	-0.022	0.79307	-0.027	0.542552
PTCHD3.13517.3.3	PTCHD3	PTHD3	Patched domain-containing protein 3	-0.112	0.0128792	0.08	0.0874411	0.211	5.88768e-07	0.112	0.00347316	-0.034	0.549377	0.167	0.000104068	0.013	0.839875	-0.096	0.130489	0.096	0.0141489
PTEN.3831.21.1	PTEN	pTEN	Phosphatidylinositol 3,4,5-trisphosphate 3-phosphatase and dual-specificity protein phosphatase PTEN	-0.194	1.03853e-05	-0.028	0.639941	0.127	0.0033876	0.134	0.000383652	0.1	0.0430698	0.06	0.197387	0.037	0.498404	0.031	0.703756	0.009	0.86111
PTGDS.10514.5.3	PTGDS	PGD2 synthase	Prostaglandin-H2 D-isomerase	-0.078	0.0909991	-0.057	0.268301	-0.016	0.762686	-0.026	0.541002	0.03	0.588962	-0.038	0.43883	-0.032	0.569897	0.009	0.923427	-0.026	0.558806
PTGFRN.12727.7.3	PTGFRN	FPRP	Prostaglandin F2 receptor negative regulator	-0.055	0.250092	-0.138	0.000923105	-0.175	3.79515e-05	-0.081	0.0398018	0.053	0.316615	-0.189	9.82045e-06	-0.091	0.0439766	0.047	0.508646	-0.169	6.94201e-06
PTGR1.13543.7.3	PTGR1	LTB4DH	Prostaglandin reductase 1	-0.157	0.00041999	-0.043	0.430638	0.124	0.00402148	0.065	0.102574	0.057	0.275973	0.06	0.20092	-0.013	0.836721	-0.005	0.955225	0.001	0.979483
PTGS2.3761.4.2	PTGS2	COX-2	Prostaglandin G/H synthase 2	0.137	0.00226956	0.065	0.187367	0.016	0.749323	-0.051	0.215336	-0.073	0.155723	0.053	0.261498	-0.019	0.750784	-0.047	0.507102	0.025	0.577884
PTH.5954.62.3	PTH	PTH	Parathyroid hormone	0.227	1.8004e-07	0.031	0.598811	-0.172	5.24407e-05	-0.221	1.51488e-09	-0.173	0.000308131	-0.066	0.156179	-0.08	0.0845345	-0.07	0.298503	-0.052	0.215346
PTH1R.13470.43.3	PTH1R	PTH1R	Parathyroid hormone/parathyroid hormone-related peptide receptor	0.034	0.49984	0.047	0.383324	0.131	0.0023648	0.014	0.746868	-0.095	0.0546281	0.151	0.000487145	0.007	0.921583	-0.09	0.159815	0.055	0.187025
PTH2.7257.18.3	PTH2	TIP39	Tuberoinfundibular peptide of 39 residues	0.009	0.871998	0.036	0.52508	0.085	0.057091	0.039	0.349837	0.025	0.666889	0.083	0.0686062	0.024	0.686258	0.029	0.720736	0.03	0.49555
PTHLH.2962.50.2	PTHLH	PTHrP	Parathyroid hormone-related protein	-0.038	0.434951	-0.041	0.458944	-0.054	0.241759	-0.088	0.0232414	-0.115	0.0189477	-0.072	0.115203	-0.122	0.00397772	-0.12	0.0583244	-0.15	7.87415e-05
PTK2.4986.59.1	PTK2	FAK1	Focal adhesion kinase 1	-0.037	0.459494	0.07	0.146592	0.108	0.0133747	0.069	0.0830501	-0.008	0.902031	0.117	0.00793559	0.067	0.16142	-0.005	0.95397	0.115	0.00299096
PTK2B.11395.5.3	PTK2B	FAK2	Protein-tyrosine kinase 2-beta	0.093	0.0422069	-0.027	0.65645	0.03	0.537068	0.097	0.0125769	0.117	0.0169948	0.004	0.945648	0.061	0.214105	0.102	0.107738	0.078	0.0514328
PTK2B.8918.64.3	PTK2B	FAK2	Protein-tyrosine kinase 2-beta	0.03	0.549051	0.029	0.618704	0.072	0.110877	0.118	0.00192431	0.114	0.0201734	0.051	0.2785	0.086	0.0572547	0.098	0.12534	0.09	0.0222827
PTK6.3832.51.1	PTK6	PTK6	Protein-tyrosine kinase 6	-0.092	0.0459709	0.045	0.409375	0.196	3.6778e-06	0.125	0.000995062	0.022	0.702105	0.162	0.000171289	0.054	0.274353	-0.027	0.733198	0.113	0.0036163
PTK7.9525.1.3	PTK7	PTK7	Inactive tyrosine-protein kinase 7	-0.252	4.45732e-09	-0.003	0.968953	0.214	4.54648e-07	0.243	2.00777e-11	0.149	0.00211979	0.138	0.00156578	0.142	0.000573642	0.072	0.279035	0.105	0.00680676
PTN.3045.72.2	PTN	PTN	Pleiotrophin	-0.098	0.0310476	-0.047	0.381361	-0.074	0.101003	0.036	0.387262	0.105	0.0339181	-0.107	0.0157785	0.022	0.719991	0.086	0.184864	-0.048	0.251656
PTP4A2.11699.16.3	PTP4A2	TP4A2	Protein tyrosine phosphatase type IVA 2	-0.089	0.0523791	-0.004	0.956662	0.073	0.102598	0.113	0.00301127	0.113	0.0218165	0.008	0.881644	0.045	0.388911	0.06	0.380837	0.008	0.882544
PTPN1.3005.5.2	PTPN1	PTP-1B	Tyrosine-protein phosphatase non-receptor type 1	0.17	0.000124693	0.007	0.923728	-0.064	0.161107	-0.071	0.0722926	-0.001	0.99223	-0.013	0.805365	-0.003	0.962693	0.051	0.47266	0.043	0.311682
PTPN11.11830.48.3	PTPN11	SHP-2	Tyrosine-protein phosphatase non-receptor type 11	0.016	0.762238	0.023	0.718455	-0.035	0.463205	-0.015	0.735895	-0.028	0.616702	-0.026	0.593824	-0.017	0.788287	-0.021	0.802182	-0.043	0.304866
PTPN11.3397.7.4	PTPN11	SHP-2	Tyrosine-protein phosphatase non-receptor type 11	-0.034	0.499002	-0.06	0.229909	0.007	0.900117	0.047	0.257996	0.1	0.0428068	-0.066	0.151302	-0.017	0.787096	0.044	0.542547	-0.073	0.0690093
PTPN13.12664.19.3	PTPN13	PTN13	Tyrosine-protein phosphatase non-receptor type 13	-0.226	1.87625e-07	0.09	0.0509502	0.194	4.55348e-06	0.225	6.46219e-10	0.064	0.216616	0.14	0.00131194	0.1	0.0245759	-0.004	0.965812	0.157	3.35975e-05
PTPN2.3401.8.2	PTPN2	TCPTP	Tyrosine-protein phosphatase non-receptor type 2	0.013	0.807751	0.011	0.876454	0.004	0.940942	0.02	0.643568	0.003	0.970872	-0.031	0.531468	-0.03	0.599899	-0.031	0.694326	-0.021	0.646526
PTPN4.14254.27.3	PTPN4	PTN4	Tyrosine-protein phosphatase non-receptor type 4	-0.002	0.968697	0.019	0.77474	0.07	0.120579	0.025	0.55786	0.024	0.67708	0.043	0.371589	-0.025	0.66792	-0.006	0.950597	-0.001	0.982446
PTPN6.4318.12.3	PTPN6	PTP-1C	Tyrosine-protein phosphatase non-receptor type 6	0.069	0.138132	-0.021	0.747227	-0.047	0.31444	-0.073	0.0658134	-0.012	0.854406	-0.059	0.205586	-0.066	0.173372	-0.023	0.772568	-0.038	0.373783
PTPN7.14688.6.3	PTPN7	PTN7	Tyrosine-protein phosphatase non-receptor type 7	0.007	0.902983	0.083	0.0767923	0.022	0.666054	-0.008	0.874489	-0.048	0.37545	0.03	0.538677	-0.017	0.788456	-0.041	0.582651	0.007	0.900367
PTPN9.12633.3.3	PTPN9	PTN9	Tyrosine-protein phosphatase non-receptor type 9	-0.147	0.00100011	-0.05	0.345764	0.158	0.00020666	0.235	1.06426e-10	0.197	3.47312e-05	0.051	0.278334	0.103	0.0190032	0.096	0.137123	0.104	0.00785386
PTPRA.9281.50.3	PTPRA	Protein-tyrosine phosphatase alpha	Receptor-type tyrosine-protein phosphatase alpha	-0.023	0.664902	0.008	0.911746	0.041	0.379027	0.032	0.448163	-0.011	0.865652	0.042	0.391929	0.015	0.811897	-0.011	0.90549	0.019	0.689852
PTPRD.9296.15.3	PTPRD	PTPRD	Receptor-type tyrosine-protein phosphatase delta	-0.128	0.00429857	-0.185	4.15421e-06	-0.087	0.0505874	-0.02	0.638555	0.064	0.221532	-0.17	8.1046e-05	-0.094	0.0349221	0.002	0.987175	-0.184	7.94737e-07
PTPRH.11222.62.3	PTPRH	PTPRH	Receptor-type tyrosine-protein phosphatase H	-0.205	2.84433e-06	-0.053	0.305838	0.165	0.000103637	0.222	1.21488e-09	0.173	0.000308131	0.063	0.174381	0.089	0.0489848	0.078	0.236768	0.056	0.174399
PTPRH.11988.24.3	PTPRH	PTPRH	Receptor-type tyrosine-protein phosphatase H	-0.022	0.674336	-0.047	0.376718	-0.041	0.390388	0.061	0.125753	0.113	0.0213686	-0.069	0.137283	0.035	0.523466	0.088	0.172355	-0.011	0.825984
PTPRJ.8250.2.3	PTPRJ	PTPRJ	Receptor-type tyrosine-protein phosphatase eta	-0.084	0.0706855	-0.235	2.27353e-09	-0.203	1.47774e-06	-0.084	0.0314498	0.076	0.132558	-0.264	2.55359e-10	-0.122	0.00427128	0.043	0.563025	-0.237	1.28745e-10
PTPRN2.12958.8.3	PTPRN2	PTPRN2	Receptor-type tyrosine-protein phosphatase N2	0.028	0.579644	0.119	0.00522271	0.085	0.0559571	-0.037	0.373491	-0.111	0.0239333	0.146	0.000785839	0.024	0.691174	-0.074	0.26409	0.055	0.187097
PTPRR.6361.49.3	PTPRR	PTPRR	Receptor-type tyrosine-protein phosphatase R	-0.113	0.0125026	-0.242	7.1041e-10	-0.204	1.43988e-06	-0.153	4.61563e-05	-0.048	0.372978	-0.272	8.18276e-11	-0.216	2.82014e-08	-0.093	0.14703	-0.295	4.84991e-16
PTPRS.6049.64.3	PTPRS	PTPRS	Receptor-type tyrosine-protein phosphatase S	-0.083	0.0730951	-0.187	3.08076e-06	-0.168	8.1788e-05	-0.076	0.0543011	0.064	0.216611	-0.231	4.23578e-08	-0.118	0.00553774	0.027	0.737768	-0.171	5.52763e-06
PTPRU.8337.65.3	PTPRU	PTPRU	Receptor-type tyrosine-protein phosphatase U	-0.166	0.00017469	-0.038	0.5005	0.055	0.231209	0.105	0.00614486	0.121	0.013636	-0.011	0.826003	0.038	0.478139	0.069	0.307581	-0.032	0.468428
PTS.12014.19.3	PTS	PTPS	6-pyruvoyl tetrahydrobiopterin synthase	-0.129	0.00426238	-0.017	0.805166	0.09	0.040898	0.131	0.000532034	0.041	0.456217	0.031	0.532935	0.028	0.62506	-0.024	0.761394	0.044	0.30166
PTX3.6447.73.3	PTX3	PTX3	Pentraxin-related protein PTX3	0.012	0.82575	-0.034	0.548184	0.014	0.787318	0.106	0.00578385	0.165	0.00056526	-0.027	0.585295	0.074	0.115624	0.135	0.0304428	0.021	0.644546
PUF60.10575.31.3	PUF60	PUF60	Poly(U)-binding-splicing factor PUF60	0.122	0.00678998	-0.09	0.049736	-0.162	0.000139755	-0.1	0.00947769	-0.007	0.912972	-0.166	0.000123542	-0.081	0.0803803	0.009	0.924054	-0.183	9.43938e-07
PURA.12537.88.3	PURA	PURA	Transcriptional activator protein Pur-alpha	-0.012	0.823397	0.015	0.827086	0.061	0.180691	0.18	1.0959e-06	0.153	0.00148724	0.008	0.876069	0.119	0.00535715	0.105	0.0963403	0.117	0.00254886
PUS1.11201.19.3	PUS1	TRUA	tRNA pseudouridine synthase A, mitochondrial	0.04	0.415646	0.007	0.926129	0.047	0.312779	-0.017	0.704213	-0.096	0.0536061	0.072	0.118331	-0.014	0.817973	-0.088	0.169963	0.029	0.519091
PVR.8064.125.3	PVR	Poliovirus receptor	Poliovirus receptor	-0.007	0.896649	0.096	0.0326329	0.166	9.80915e-05	0.139	0.000217124	0.05	0.350018	0.137	0.00163139	0.065	0.174136	0.011	0.90405	0.095	0.0153596
PVRIG.6464.40.3	PVRIG	PVRIG	Transmembrane protein PVRIG	0.088	0.0558309	0.011	0.869499	-0.056	0.221987	-0.121	0.00145324	-0.122	0.0124567	0.014	0.786907	-0.05	0.322167	-0.065	0.341474	0.019	0.680336
PVRL1.8803.61.3	PVRL1	nectin-1 gamma	Nectin-1, isoform gamma	0.05	0.302117	-0.006	0.937428	-0.024	0.623931	-0.04	0.341844	-0.065	0.213672	0.012	0.810721	-0.009	0.899336	-0.036	0.644689	0.01	0.840171
PVRL1.9300.13.3	PVRL1	nectin-1 gamma	Nectin-1, isoform gamma	-0.101	0.0259407	0.088	0.055308	0.204	1.42151e-06	0.13	0.000612088	-0.017	0.782527	0.169	8.89316e-05	0.033	0.556017	-0.069	0.307829	0.091	0.0213618
PVRL2.6245.4.3	PVRL2	Nectin-2	Nectin-2	-0.147	0.000957716	-0.101	0.023759	0.043	0.356677	0.07	0.077935	0.067	0.196417	-0.053	0.266582	-0.041	0.437281	-0.014	0.877102	-0.107	0.00588002
PVRL3.13557.3.3	PVRL3	Nectin 3	Nectin-3	0.023	0.659654	0.044	0.415395	0.021	0.678995	-0.013	0.778038	-0.096	0.0533944	0.057	0.224042	0.011	0.871178	-0.073	0.273593	0.05	0.235265
PVRL4.5734.13.3	PVRL4	nectin-4	Nectin-4	-0.063	0.175668	0.061	0.227192	0.152	0.000384557	0.052	0.198282	-0.03	0.589086	0.143	0.00094685	0.017	0.780597	-0.056	0.421432	0.09	0.0229704
PXDN.13463.1.3	PXDN	PXDN	Peroxidasin homolog	-0.05	0.297904	-0.04	0.472146	0.016	0.762406	0.073	0.0658851	0.062	0.234436	-0.025	0.617265	0.035	0.526133	0.037	0.628854	-0.031	0.486531
PXDNL.11324.3.3	PXDNL	PXDNL	Peroxidasin-like protein	-0.01	0.858409	0.032	0.577489	0.019	0.7128	0.043	0.29793	0.015	0.806812	0.043	0.370852	0.059	0.230301	0.036	0.637777	0.03	0.494329
PYDC1.12835.101.3	PYDC1	PYDC1	Pyrin domain-containing protein 1	-0.146	0.00110403	0.012	0.857781	0.152	0.000375174	0.07	0.0769601	-0.075	0.139441	0.116	0.00877102	-0.006	0.93382	-0.126	0.0437921	0.035	0.418074
PYGL.11441.11.3	PYGL	PYGL	Glycogen phosphorylase, liver form	-0.183	3.49381e-05	-0.039	0.484958	0.052	0.258445	0.061	0.130043	-0.007	0.920283	0.004	0.947274	-0.027	0.64697	-0.055	0.432992	-0.026	0.563507
PYY.3727.35.1	PYY	PYY	Peptide YY	0.008	0.877672	-0.053	0.309576	-0.067	0.136105	-0.057	0.15917	-0.063	0.226922	-0.059	0.202592	-0.054	0.283777	-0.051	0.468081	-0.087	0.0280601
PZP.6580.29.3	PZP	Pregnancy zone protein	Pregnancy zone protein	0.006	0.920923	-0.044	0.421902	-0.041	0.390058	-0.037	0.37753	-0.074	0.148737	-0.041	0.398995	-0.064	0.190286	-0.079	0.232335	0.025	0.568766
QDPR.11257.1.3	QDPR	DHPR	Dihydropteridine reductase	-0.067	0.151685	-0.166	4.02786e-05	-0.259	3.85973e-10	-0.189	2.72365e-07	-0.039	0.485345	-0.267	1.49838e-10	-0.165	4.57502e-05	-0.027	0.732534	-0.214	6.11843e-09
QKI.7253.6.3	QKI	QKI	Protein quaking	-0.084	0.069035	0.051	0.337798	0.156	0.00024861	0.05	0.225514	-0.073	0.150505	0.181	2.55975e-05	0.036	0.504254	-0.069	0.304743	0.155	4.50575e-05
QPCT.7849.3.3	QPCT	Glutaminyl cyclase	Glutaminyl-peptide cyclotransferase	-0.143	0.00140008	-0.139	0.000868796	-0.099	0.0233966	0.05	0.222921	0.171	0.000344594	-0.182	2.30035e-05	-0.027	0.642491	0.112	0.0792549	-0.146	0.000122372
QPCTL.8866.53.3	QPCTL	QPCTL	Glutaminyl-peptide cyclotransferase-like protein	-0.113	0.0126159	-0.095	0.0364324	-0.096	0.0289664	-0.027	0.527791	0.052	0.331186	-0.138	0.00150231	-0.059	0.229719	0.025	0.75555	-0.166	1.14243e-05
QRFP.6463.59.3	QRFP	OX26	Orexigenic neuropeptide QRFP	-0.054	0.255454	-0.062	0.216714	-0.001	0.990094	0.045	0.278863	0.085	0.0930935	-0.022	0.658225	0.032	0.568494	0.073	0.270993	-0.041	0.336755
QSOX1.6070.11.3	QSOX1	QSCN6	Sulfhydryl oxidase 1	-0.032	0.52763	0.059	0.247241	0.123	0.00443064	0.096	0.013483	-0.051	0.340352	0.108	0.01501	0.019	0.762664	-0.09	0.161808	0.089	0.0232451
QSOX1.6217.23.3	QSOX1	QSCN6	Sulfhydryl oxidase 1	-0.11	0.0154011	-0.074	0.120517	-0.04	0.390666	-0.068	0.08548	-0.02	0.739678	-0.077	0.0901904	-0.105	0.0159645	-0.053	0.452612	-0.121	0.00171586
QSOX2.8397.147.3	QSOX2	QSOX2	Sulfhydryl oxidase 2	-0.051	0.291931	-0.138	0.000904764	-0.16	0.00017723	-0.13	0.000610917	-0.057	0.275973	-0.189	1.04475e-05	-0.149	0.000273905	-0.071	0.291966	-0.214	5.9945e-09
RAB14.14283.12.3	RAB14	RAB14	Ras-related protein Rab-14	-0.023	0.657601	-0.158	0.000102731	-0.184	1.46393e-05	-0.12	0.001662	0.012	0.855487	-0.241	9.90971e-09	-0.163	5.9149e-05	-0.018	0.829817	-0.207	2.0199e-08
RAB17.11118.107.3	RAB17	RAB17	Ras-related protein Rab-17	0.133	0.003067	0.07	0.147671	-0.033	0.488676	-0.129	0.000635359	-0.134	0.00600292	0.045	0.348515	-0.042	0.424032	-0.069	0.310377	0.003	0.957017
RAB18.12945.33.3	RAB18	RAB18	Ras-related protein Rab-18	0.163	0.000228074	0.046	0.394722	-0.037	0.432285	-0.03	0.477699	0.011	0.865305	-0.012	0.809192	0.02	0.73403	0.039	0.607122	0.001	0.979094
RAB22A.12408.333.3	RAB22A	RB22A	Ras-related protein Rab-22A	-0.029	0.562917	-0.159	9.79584e-05	-0.231	4.07988e-08	-0.227	4.76049e-10	-0.131	0.00710835	-0.262	3.46605e-10	-0.26	7.08592e-12	-0.154	0.00856603	-0.269	1.70974e-13
RAB26.6997.32.3	RAB26	RAB26	Ras-related protein Rab-26	0.1	0.0273756	0.031	0.591895	-0.07	0.120811	-0.053	0.19516	-0.067	0.194129	-0.031	0.533755	-0.033	0.558403	-0.042	0.567866	-0.023	0.617055
RAB27A.9504.19.3	RAB27A	RB27A	Ras-related protein Rab-27A	-0.12	0.00784351	-0.019	0.776812	-0.036	0.453429	0.062	0.12494	0.088	0.0801647	-0.057	0.224467	0.06	0.224095	0.076	0.251382	-0.026	0.558165
RAB27B.13596.3.3	RAB27B	RB27B	Ras-related protein Rab-27B	-0.065	0.165991	0.002	0.97475	0.107	0.0141354	0.127	0.000761101	0.096	0.0533553	0.081	0.0750538	0.084	0.0655483	0.075	0.25968	0.055	0.187177
RAB31.13597.20.3	RAB31	RAB31	Ras-related protein Rab-31	-0.059	0.212787	-0.09	0.0491214	-0.121	0.00538529	-0.121	0.00150898	-0.063	0.227291	-0.165	0.000127644	-0.171	2.258e-05	-0.098	0.123327	-0.195	1.49107e-07
RAB35.13514.121.3	RAB35	Rab-1C	Ras-related protein Rab-35	-0.017	0.752403	0.037	0.511394	0.117	0.0068132	0.091	0.0196131	0.054	0.305979	0.115	0.00917192	0.063	0.192114	0.041	0.582651	0.106	0.00634147
RAB39B.12403.30.3	RAB39B	RB39B	Ras-related protein Rab-39B	-0.019	0.728141	-0.059	0.238554	-0.072	0.110472	-0.035	0.398832	0.053	0.315266	-0.081	0.0740821	-0.021	0.726751	0.064	0.347302	-0.079	0.0479396
RAB3D.10780.10.3	RAB3D	RAB3D	Ras-related protein Rab-3D	-0.076	0.103604	-0.019	0.766521	0.03	0.530576	0.068	0.0882773	0.071	0.164504	0	0.994259	0.013	0.832266	0.04	0.592635	0.038	0.38002
RAB5C.14287.6.3	RAB5C	RAB5C	Ras-related protein Rab-5C	0.045	0.351452	0.032	0.578524	-0.05	0.280351	-0.071	0.073826	-0.086	0.0888591	-0.013	0.808704	-0.043	0.410937	-0.055	0.434349	0.03	0.497482
RAB6B.14271.23.3	RAB6B	RAB6B	Ras-related protein Rab-6B	-0.054	0.257557	-0.162	6.29717e-05	-0.205	1.23756e-06	-0.203	2.9518e-08	-0.111	0.0238282	-0.246	4.47978e-09	-0.232	2.29903e-09	-0.139	0.0262865	-0.301	9.62573e-17
RAB7B.12409.90.3	RAB7B	RAB7B	Ras-related protein Rab-7b	-0.077	0.0984129	-0.013	0.854572	0.077	0.0861979	0.048	0.238348	0.011	0.860253	0.074	0.106712	0.032	0.574193	0.01	0.908832	0.013	0.781811
RABEPK.13599.15.3	RABEPK	RABEK	Rab9 effector protein with kelch motifs	-0.074	0.113005	-0.074	0.119552	0.035	0.464077	0.069	0.0823746	0.112	0.022496	-0.057	0.222132	-0.038	0.481428	0.039	0.614724	-0.069	0.0854022
RAC1.2870.29.2	RAC1	RAC1	Ras-related C3 botulinum toxin substrate 1	-0.066	0.159839	0.001	0.991889	-0.055	0.230591	-0.047	0.254127	-0.046	0.390807	-0.044	0.356097	-0.05	0.326266	-0.04	0.590688	0.004	0.93353
RAC3.5271.5.2	RAC3	RAC3	Ras-related C3 botulinum toxin substrate 3	0.086	0.0623501	-0.041	0.462942	-0.176	3.3537e-05	-0.089	0.0221497	-0.038	0.49786	-0.164	0.000139128	-0.056	0.259129	-0.021	0.802429	-0.062	0.129271
RACGAP1.13587.10.3	RACGAP1	RGAP1	Rac GTPase-activating protein 1	-0.229	1.33837e-07	-0.008	0.911746	0.207	9.37748e-07	0.316	1.36479e-18	0.234	8.97786e-07	0.097	0.0307658	0.174	1.5895e-05	0.136	0.0287392	0.155	4.43792e-05
RAD1.12670.15.3	RAD1	RAD1	Cell cycle checkpoint protein RAD1	0.144	0.00127827	-0.013	0.847184	-0.057	0.216899	-0.021	0.624933	0.05	0.354238	-0.06	0.201876	-0.003	0.97094	0.05	0.478031	-0.057	0.166691
RAD23A.10058.1.3	RAD23A	RD23A	UV excision repair protein RAD23 homolog A	-0.11	0.0150356	-0.074	0.124093	0.047	0.311733	0.113	0.0031925	0.135	0.00549343	-0.048	0.313973	0.007	0.921158	0.052	0.457642	-0.081	0.040979
RAD23B.12522.6.3	RAD23B	RD23B	UV excision repair protein RAD23 homolog B	-0.116	0.00989162	-0.094	0.0378809	0.032	0.506944	0.092	0.0173421	0.155	0.00127443	-0.064	0.169258	0	0.998971	0.08	0.227048	-0.092	0.0187021
RAD51.2871.73.2	RAD51	RAD51	DNA repair protein RAD51 homolog 1	-0.006	0.910318	-0.065	0.188885	-0.011	0.834131	0.003	0.953594	0	0.996058	-0.023	0.644707	-0.006	0.924934	-0.007	0.938561	-0.029	0.520422
RAD51L3.12554.10.3	RAD51L3	RA51D	DNA repair protein RAD51 homolog 4	-0.067	0.150509	0.049	0.354097	0.134	0.00189345	0.09	0.0204045	0.013	0.84147	0.099	0.027274	0.025	0.670626	-0.025	0.755799	0.077	0.0524324
RAET1E.7800.85.3	RAET1E	N2DL4	NKG2D ligand 4	0.001	0.980797	-0.166	4.38245e-05	-0.211	5.70104e-07	-0.083	0.0331203	0.06	0.25208	-0.224	1.03879e-07	-0.056	0.257171	0.065	0.340206	-0.18	1.51004e-06
RAET1L.10589.7.3	RAET1L	RET1L	Retinoic acid early transcript 1L protein	0.061	0.19291	-0.046	0.394722	-0.06	0.192583	-0.053	0.196419	-0.035	0.532545	-0.064	0.165067	-0.05	0.322167	-0.032	0.690092	0.042	0.320327
RAF1.10001.7.3	RAF1	c-Raf	RAF proto-oncogene serine/threonine-protein kinase	-0.19	1.57442e-05	-0.125	0.00309737	0.044	0.342897	0.094	0.0148439	0.129	0.00805177	-0.049	0.304531	-0.003	0.970343	0.055	0.433811	-0.121	0.00172043
RAG1.11311.79.3	RAG1	RAG-1	V(D)J recombination-activating protein 1	0.027	0.59411	0.019	0.774037	-0.015	0.775184	-0.056	0.170365	-0.09	0.0704489	0.03	0.541175	-0.026	0.653972	-0.056	0.422956	0.002	0.967489
RALA.14332.3.3	RALA	RALA	Ras-related protein Ral-A	-0.026	0.616842	0.043	0.425449	0.057	0.215369	0.017	0.698739	-0.036	0.521115	0.038	0.440541	-0.017	0.780262	-0.06	0.3838	-0.003	0.954537
RAN.4282.3.2	RAN	RAN	GTP-binding nuclear protein Ran	0.034	0.49129	0.012	0.858248	-0.019	0.700066	0.052	0.199147	0.01	0.881624	-0.032	0.514256	0.021	0.724963	-0.006	0.950597	0.043	0.312601
RANBP3.14037.18.3	RANBP3	RANB3	Ran-binding protein 3	-0.123	0.00638092	-0.067	0.172763	0.119	0.00595869	0.134	0.000395324	0.116	0.0182248	0.026	0.60311	0.029	0.619056	0.041	0.582438	-0.059	0.150777
RAP1GAP.13735.1.3	RAP1GAP	RPGP1	Rap1 GTPase-activating protein 1	-0.079	0.090553	-0.054	0.302185	0.035	0.463643	0.109	0.00430832	0.159	0.000918755	-0.027	0.58659	0.053	0.293362	0.111	0.079972	-0.015	0.749148
RAP1GDS1.14106.46.3	RAP1GDS1	GDP/GTP exchange protein	Rap1 GTPase-GDP dissociation stimulator 1	-0.065	0.164933	0.042	0.44364	0.152	0.000358479	0.105	0.00634071	0.081	0.107227	0.109	0.0142406	0.037	0.496325	0.029	0.717606	0.073	0.0677224
RAP2A.9885.41.3	RAP2A	RAP2A	Ras-related protein Rap-2a	-0.214	9.34407e-07	0.008	0.916536	0.152	0.000378982	0.161	1.50937e-05	0.113	0.0215002	0.057	0.222276	0.037	0.495394	0.027	0.736998	0.002	0.972053
RAPGEF5.9059.14.3	RAPGEF5	RPGF5	Rap guanine nucleotide exchange factor 5	0.136	0.00231765	0.007	0.92581	-0.098	0.0262858	-0.074	0.0602415	-0.052	0.32845	-0.059	0.203065	-0.034	0.544518	-0.018	0.83489	-0.01	0.847768
RARRES1.8398.277.3	RARRES1	RAR-responsive protein TIG1	Retinoic acid receptor responder protein 1	-0.077	0.0965017	-0.04	0.47555	-0.113	0.00952093	-0.1	0.00938738	-0.087	0.0850247	-0.097	0.0302501	-0.112	0.00921491	-0.079	0.232335	-0.063	0.122267
RARRES2.3079.62.2	RARRES2	TIG2	Retinoic acid receptor responder protein 2	0.01	0.861923	0.016	0.807535	-0.003	0.961366	-0.009	0.856341	0.048	0.377456	-0.001	0.982003	0.007	0.917	0.062	0.361085	0.032	0.461195
RARRES3.10961.15.3	RARRES3	TIG3	Retinoic acid receptor responder protein 3	0.114	0.0112527	0.089	0.0510744	0.001	0.988108	-0.055	0.178557	-0.048	0.378644	0.044	0.356365	-0.022	0.718816	-0.011	0.904034	0.053	0.199041
RASA1.5481.16.3	RASA1	RASA1	Ras GTPase-activating protein 1	0.028	0.581803	0.023	0.71149	0.055	0.227587	0.092	0.0179214	0.129	0.00797378	0.013	0.796428	0.046	0.381019	0.099	0.121434	0.053	0.202881
RB1.5024.67.1	RB1	Rb	Retinoblastoma-associated protein	0.129	0.00415256	-0.035	0.541826	-0.159	0.000194677	-0.102	0.00819434	-0.021	0.724829	-0.093	0.0380155	0.002	0.977922	0.044	0.546676	-0.029	0.520988
RBBP5.13631.1.3	RBBP5	RB binding protein 5	Retinoblastoma-binding protein 5	0.004	0.953387	0.045	0.409291	0.126	0.00348376	0.15	6.51991e-05	0.084	0.0974995	0.095	0.0334324	0.113	0.00835779	0.057	0.408157	0.084	0.0336238
RBBP6.9887.40.3	RBBP6	RBBP6	E3 ubiquitin-protein ligase RBBP6	0.13	0.00393459	0.085	0.0671576	-0.015	0.776417	-0.034	0.417462	-0.022	0.702627	0.026	0.598762	0.008	0.899531	0.017	0.844318	0.058	0.153911
RBBP9.10064.12.3	RBBP9	RBBP9	Putative hydrolase RBBP9	0.076	0.100813	0.067	0.172326	0.04	0.396951	-0.03	0.477754	0.004	0.963471	0.064	0.17028	-0.004	0.953771	0.018	0.829306	0.029	0.515548
RBFOX2.11462.8.3	RBFOX2	RBM9	RNA binding protein fox-1 homolog 2	-0.164	0.000215242	0.032	0.589244	0.307	6.39832e-14	0.303	3.57709e-17	0.145	0.00275106	0.224	1.11168e-07	0.19	1.50693e-06	0.063	0.355355	0.142	0.000193504
RBL1.12879.5.3	RBL1	p107	Retinoblastoma-like protein 1	-0.003	0.959101	-0.015	0.820429	-0.05	0.275698	0.032	0.446826	0.044	0.424204	-0.048	0.311761	0.026	0.651366	0.054	0.440946	0.036	0.396612
RBL2.13565.2.3	RBL2	p130	p130	-0.03	0.557726	0.054	0.293165	0.074	0.0990738	0.059	0.140344	-0.02	0.732675	0.077	0.0931083	0.018	0.766821	-0.027	0.733198	0.105	0.00697566
RBM19.11468.15.3	RBM19	RBM19	Probable RNA-binding protein 19	-0.099	0.0291035	0.063	0.208831	0.234	2.14102e-08	0.156	2.98998e-05	0.012	0.85383	0.207	1.06313e-06	0.081	0.0806025	-0.027	0.733391	0.165	1.31772e-05
RBM22.12980.31.3	RBM22	RBM22	Pre-mRNA-splicing factor RBM22	-0.076	0.0997856	-0.11	0.0114766	-0.098	0.0253759	-0.009	0.848352	0.094	0.0592715	-0.179	3.11463e-05	-0.081	0.0803749	0.035	0.656037	-0.142	0.000189599
RBM23.11590.5.3	RBM23	RBM23	Probable RNA-binding protein 23	0.069	0.139807	0.045	0.409291	0.042	0.375277	0.078	0.0462203	0.052	0.33097	0.032	0.520141	0.075	0.106286	0.049	0.495727	0.071	0.0769985
RBM24.11380.84.3	RBM24	RBM24	RNA-binding protein 24	-0.051	0.289301	-0.186	3.50502e-06	-0.176	3.38434e-05	-0.074	0.0605011	0.031	0.587196	-0.219	2.22588e-07	-0.086	0.0592724	0.013	0.878489	-0.182	1.09854e-06
RBM28.11927.3.3	RBM28	RBM28	RNA-binding protein 28	-0.095	0.0366233	0.079	0.094912	0.204	1.28655e-06	0.212	6.53336e-09	0.102	0.0400795	0.153	0.000408559	0.102	0.0202989	0.04	0.592635	0.117	0.00248244
RBM3.12747.89.3	RBM3	RBM3	RNA-binding protein 3	0.058	0.21886	0.058	0.257709	0.091	0.0389678	0.114	0.00279088	0.044	0.41495	0.08	0.0805107	0.09	0.0463319	0.035	0.655756	0.098	0.0124839
RBM39.4284.18.3	RBM39	RBM39	RNA-binding protein 39	0.075	0.106543	0.053	0.305999	0.106	0.0145236	0.056	0.16349	-0.002	0.977945	0.117	0.0082326	0.051	0.319252	0.002	0.980957	0.119	0.00210807
RBM46.13958.5.3	RBM46	RBM46	Probable RNA-binding protein 46	-0.085	0.0659472	0.067	0.176074	0.157	0.000234121	0.061	0.12814	-0.034	0.544084	0.14	0.00126259	0.001	0.987853	-0.058	0.3996	0.135	0.00044254
RBP4.5482.61.3	RBP4	RBP	Retinol-binding protein 4	-0.011	0.842304	-0.078	0.0999254	-0.119	0.00610579	-0.104	0.00671458	-0.067	0.192376	-0.111	0.0125671	-0.119	0.00506919	-0.062	0.361085	-0.06	0.140226
RBP4.7831.39.3	RBP4	RBP	Retinol-binding protein 4	-0.116	0.0103762	-0.096	0.0324051	-0.009	0.869157	0.011	0.801765	-0.011	0.870137	-0.067	0.145864	-0.089	0.0491559	-0.065	0.343789	-0.08	0.0437603
RBP7.14208.3.3	RBP7	RET7	Retinoid-binding protein 7	-0.095	0.0370318	-0.116	0.00695361	0.012	0.819348	0.04	0.34259	0.052	0.331186	-0.065	0.159336	-0.042	0.424032	-0.009	0.922775	-0.11	0.00446146
RCAN1.13465.5.3	RCAN1	CCP1	Calcipressin-1	-0.084	0.0677542	0.079	0.0940236	0.091	0.0383624	0.082	0.0365894	-0.023	0.686724	0.117	0.00825756	0.08	0.0840581	-0.015	0.867695	0.063	0.121423
RCN1.9322.15.3	RCN1	RCN1	Reticulocalbin-1	0.056	0.239137	0.027	0.649092	-0.042	0.376276	-0.086	0.0286319	-0.099	0.0466333	0.031	0.527356	0.008	0.910269	-0.035	0.651226	0.005	0.932648
RCN2.10645.72.3	RCN2	RCN2	Reticulocalbin-2	0.093	0.0422089	-0.008	0.907878	0.007	0.901533	-0.003	0.950844	0.046	0.393954	0.016	0.743965	0.016	0.799099	0.056	0.416668	-0.03	0.495871
RCVRN.14334.3.3	RCVRN	RECO	Recoverin	-0.148	0.00087847	-0.057	0.268301	0.189	7.63914e-06	0.203	3.26851e-08	0.085	0.0937405	0.107	0.0155824	0.072	0.126097	0.004	0.965798	0.066	0.1026
RDH16.12881.17.3	RDH16	RDH16	Retinol dehydrogenase 16	0.019	0.727226	-0.067	0.175451	-0.034	0.473674	-0.029	0.498072	0.039	0.478917	-0.08	0.0782911	-0.078	0.092253	0.008	0.927094	-0.021	0.64259
RECQL.11431.235.3	RECQL	RECQ1	ATP-dependent DNA helicase Q1	0.119	0.00829911	0.033	0.576389	-0.099	0.0238561	-0.038	0.369335	0.026	0.64454	-0.088	0.0514716	-0.003	0.967568	0.042	0.574983	-0.008	0.87129
REG1A.13095.51.3	REG1A	PSP	Lithostathine-1-alpha	-0.039	0.421098	-0.002	0.973545	0.031	0.523827	0.147	8.87811e-05	0.108	0.0288318	0.035	0.479402	0.133	0.00151859	0.105	0.0971873	0.123	0.00148324
REG1B.5693.6.3	REG1B	REG1B	Lithostathine-1-beta	-0.124	0.00607021	0.055	0.284349	0.211	5.76932e-07	0.193	1.63031e-07	0.053	0.321953	0.167	0.000101788	0.099	0.0260251	0.002	0.980906	0.167	9.5857e-06
REG3A.9277.16.3	REG3A	PAP1	Regenerating islet-derived protein 3-alpha	-0.121	0.00720848	0.098	0.0294285	0.297	3.93204e-13	0.28	5.97913e-15	0.166	0.000529036	0.211	6.33243e-07	0.168	2.87076e-05	0.08	0.226017	0.179	1.58058e-06
REG3G.9352.86.3	REG3G	REG3G	Regenerating islet-derived protein 3-gamma	-0.169	0.000133874	-0.023	0.706808	0.17	6.2026e-05	0.214	5.00612e-09	0.162	0.000726024	0.091	0.0435083	0.113	0.00863105	0.088	0.169584	0.118	0.00223908
REG4.11102.22.3	REG4	REG4	Regenerating islet-derived protein 4	-0.118	0.00880545	0.102	0.0213459	0.202	1.796e-06	0.138	0.000256087	-0.01	0.884472	0.174	5.27599e-05	0.062	0.201641	-0.049	0.486836	0.131	0.00064469
RELB.11464.9.3	RELB	RELB	Transcription factor RelB	-0.051	0.287365	-0.037	0.510914	0.087	0.0502177	0.163	1.17981e-05	0.156	0.00118637	0.014	0.791141	0.066	0.170264	0.09	0.161473	0.044	0.301783
RELL1.13399.33.3	RELL1	RELL1	RELT-like protein 1	-0.112	0.0132164	-0.08	0.0892984	-0.024	0.626061	0.016	0.71843	0.036	0.520577	-0.085	0.0606256	-0.047	0.369048	-0.01	0.910469	-0.065	0.110072
RELL2.6600.70.3	RELL2	RELL2	RELT-like protein 2	0.055	0.242852	0.039	0.484838	-0.033	0.487466	-0.054	0.181545	-0.06	0.256745	-0.001	0.9794	-0.03	0.590411	-0.037	0.629117	-0.036	0.398202
RELT.14112.40.3	RELT	RELT	Tumor necrosis factor receptor superfamily member 19L	-0.086	0.0613528	-0.145	0.000472075	-0.11	0.0115481	-0.041	0.3197	0.069	0.178227	-0.179	2.96248e-05	-0.101	0.0226879	0.02	0.817461	-0.205	2.79826e-08
RELT.5115.31.3	RELT	RELT	Tumor necrosis factor receptor superfamily member 19L	-0.122	0.00660589	-0.17	2.47732e-05	-0.118	0.00669792	-0.035	0.406764	0.066	0.206432	-0.198	3.4199e-06	-0.118	0.00544599	0.007	0.940757	-0.215	5.88345e-09
REN.3396.54.2	REN	Renin	Renin	-0.145	0.00120043	-0.039	0.48449	0.065	0.155599	0.035	0.406764	-0.053	0.321864	0.057	0.219455	-0.008	0.902578	-0.066	0.330857	0.073	0.0700912
REPIN1.13554.78.3	REPIN1	REPI1	Replication initiator 1	-0.047	0.332702	-0.003	0.972776	0.093	0.0352607	0.07	0.0802051	-0.007	0.922581	0.073	0.113527	0.021	0.727818	-0.036	0.643838	-0.015	0.751946
RET.3220.40.2	RET	RET	Proto-oncogene tyrosine-protein kinase receptor Ret	-0.119	0.00844086	-0.041	0.452315	-0.03	0.530428	0.109	0.00463251	0.13	0.00782726	-0.069	0.136742	0.078	0.0912735	0.094	0.141029	0.047	0.264825
RETN.3046.31.1	RETN	resistin	Resistin	0.013	0.807751	0.111	0.0110246	0.053	0.25593	0.02	0.647528	-0.013	0.836987	0.06	0.196878	0.02	0.735338	-0.018	0.829172	0.078	0.0487057
Retn.7681.3.3	Retn	RETN_MOUSE	Resistin_MOUSE	0.078	0.0939251	0	0.99942	-0.051	0.272991	-0.048	0.246733	-0.048	0.372978	-0.018	0.726846	-0.006	0.929736	-0.017	0.843657	0.004	0.944823
RETSAT.8381.18.4	RETSAT	RETST	All-trans-retinol 13,14-reductase	0.119	0.00809297	0.002	0.978528	-0.148	0.000572503	-0.154	3.67609e-05	-0.131	0.00716234	-0.056	0.233382	-0.045	0.394678	-0.05	0.475533	-0.03	0.49555
REXO2.13590.1.3	REXO2	ORN	Oligoribonuclease, mitochondrial	-0.109	0.0158269	-0.072	0.134239	0.035	0.458158	0.09	0.0199462	0.097	0.0519202	-0.04	0.406319	-0.001	0.993494	0.036	0.644689	-0.055	0.186249
RFESD.13603.7.3	RFESD	RFESD	Rieske domain-containing protein	-0.052	0.272864	0.002	0.978585	0.117	0.00717234	0.19	2.62933e-07	0.107	0.0298353	0.077	0.0909773	0.109	0.0118792	0.064	0.34419	0.101	0.0100295
RFFL.14186.13.3	RFFL	RFFL	E3 ubiquitin-protein ligase rififylin	0.021	0.691918	0.04	0.475388	0.098	0.0253474	0.11	0.00419169	0.101	0.0426627	0.085	0.0595376	0.096	0.0305959	0.094	0.144773	0.089	0.0237034
RFK.13059.33.3	RFK	RIFK	Riboflavin kinase	0.001	0.980554	0.013	0.851496	0.06	0.189682	0.054	0.179899	0	0.99942	0.028	0.575677	-0.004	0.95069	-0.037	0.628821	0.033	0.444298
RFNG.7203.125.3	RFNG	RFNG	Beta-1,3-N-acetylglucosaminyltransferase radical fringe	0.001	0.992883	-0.125	0.00319288	-0.048	0.30107	-0.017	0.691629	0.054	0.311063	-0.105	0.0181165	-0.064	0.183779	0.017	0.844318	-0.103	0.00805898
RFXAP.12726.3.3	RFXAP	RFXAP	Regulatory factor X-associated protein	0.127	0.0046416	0.016	0.81175	-0.007	0.896812	-0.03	0.483036	-0.051	0.335433	0.002	0.970561	-0.029	0.604982	-0.043	0.557326	0.055	0.182524
RGMA.5483.1.3	RGMA	RGMA	Repulsive guidance molecule A	-0.12	0.00787002	-0.176	1.22253e-05	-0.122	0.00479323	-0.05	0.218151	0.067	0.195451	-0.18	2.80256e-05	-0.079	0.08715	0.024	0.765979	-0.226	7.53981e-10
RGMB.3331.8.1	RGMB	RGMB	RGM domain family member B	-0.123	0.00622198	-0.165	5.0433e-05	-0.137	0.00147809	-0.034	0.418177	0.072	0.160715	-0.192	7.39162e-06	-0.071	0.135177	0.039	0.611089	-0.201	5.63044e-08
RGS10.11634.32.3	RGS10	RGS10	Regulator of G-protein signaling 10	0.032	0.521143	-0.121	0.00437618	-0.125	0.00398194	-0.131	0.000535315	-0.121	0.0137699	-0.153	0.000410312	-0.188	1.83279e-06	-0.143	0.0213542	-0.216	4.31357e-09
RGS18.13982.33.3	RGS18	RGS18	Regulator of G-protein signaling 18	-0.099	0.0296368	0.002	0.978528	0.115	0.00796749	0.159	1.93465e-05	0.149	0.00211979	0.031	0.530234	0.049	0.335915	0.076	0.250028	0.059	0.14708
RGS19.12713.365.3	RGS19	RGS19	Regulator of G-protein signaling 19	0.109	0.0164986	0.033	0.564826	-0.001	0.98626	-0.028	0.508784	0.01	0.875652	0.034	0.482392	0.009	0.888621	0.041	0.588851	0.066	0.103421
RGS3.12827.37.3	RGS3	RGS3	Regulator of G-protein signaling 3	0.003	0.963834	0.005	0.940289	0.057	0.214006	0.032	0.448163	0.002	0.977303	0.067	0.149993	0.028	0.633297	0.005	0.963222	0.02	0.658534
RGS7.12538.19.3	RGS7	RGS7	Regulator of G-protein signaling 7	0.063	0.175971	-0.051	0.332766	-0.078	0.0808665	0.022	0.610422	0.097	0.0517969	-0.074	0.106778	0.048	0.348968	0.113	0.0729738	-0.04	0.351696
RGS8.11666.72.3	RGS8	RGS8	Regulator of G-protein signaling 8	0.101	0.0267662	0.03	0.609444	-0.023	0.646449	-0.095	0.0140413	-0.07	0.173758	0.015	0.769331	-0.056	0.257104	-0.034	0.663212	0.021	0.651511
RHOA.9855.10.3	RHOA	Rho A	Transforming protein RhoA	-0.119	0.00832379	0.093	0.0423205	0.14	0.00116235	0.131	0.000555425	0.001	0.989216	0.12	0.00643739	0.06	0.223015	-0.033	0.6769	0.139	0.00028614
RHOD.12442.4.3	RHOD	RHOD	Rho-related GTP-binding protein RhoD	-0.017	0.751609	-0.006	0.934577	0.046	0.323491	-0.001	0.975776	-0.042	0.441061	0.065	0.162808	0.004	0.956035	-0.033	0.680454	0.032	0.459647
RHOG.12540.25.3	RHOG	RHOG	Rho-related GTP-binding protein RhoG	0.071	0.129162	0.069	0.154078	0.072	0.1093	0.074	0.0606345	0.101	0.0409907	0.07	0.12995	0.075	0.110886	0.102	0.107475	0.104	0.00770772
RHPN2.11439.88.3	RHPN2	RHPN2	Rhophilin-2	0.12	0.00783098	0.085	0.0681116	0.062	0.17679	-0.062	0.124213	-0.075	0.140354	0.1	0.0259275	-0.023	0.70251	-0.044	0.544877	0.057	0.167816
RIC3.11228.37.3	RIC3	RIC3	Protein RIC-3	-0.102	0.0251403	-0.061	0.224909	0.086	0.05142	0.125	0.00102578	0.045	0.40962	0.027	0.579403	0.021	0.733841	-0.011	0.900966	-0.013	0.794318
RIC3.7125.4.3	RIC3	RIC3	Protein RIC-3	-0.101	0.0256115	0.076	0.112565	0.283	6.35512e-12	0.172	3.60449e-06	0.05	0.352193	0.235	2.3023e-08	0.095	0.032275	-0.011	0.905522	0.133	0.000554488
RIPK2.8970.9.3	RIPK2	RIPK2	Receptor-interacting serine/threonine-protein kinase 2	-0.03	0.551054	0.025	0.679495	0.057	0.213152	0.043	0.294919	-0.024	0.681573	0.053	0.266058	0.013	0.833599	-0.034	0.659534	0.059	0.149284
RIPK2.8993.151.3	RIPK2	RIPK2	Receptor-interacting serine/threonine-protein kinase 2	-0.078	0.0925991	-0.097	0.0301516	-0.052	0.258964	-0.06	0.136249	-0.002	0.979004	-0.089	0.0488084	-0.092	0.0411542	-0.03	0.706124	-0.161	2.20572e-05
RIPPLY1.9767.22.3	RIPPLY1	RIPP1	Protein ripply1	-0.064	0.170868	0.043	0.434357	0.114	0.0086978	0.055	0.171995	-0.011	0.860962	0.095	0.0334422	0.004	0.952503	-0.037	0.628212	0.067	0.09629
RLBP1.12936.38.3	RLBP1	RLBP1	Retinaldehyde-binding protein 1	-0.032	0.517834	0.077	0.103645	0.175	3.86868e-05	0.115	0.00263817	0.061	0.245411	0.168	9.95512e-05	0.117	0.00606392	0.055	0.434027	0.1	0.0105268
RLN1.6300.14.3	RLN1	REL1	Prorelaxin H1	0.119	0.00855687	0.171	2.16555e-05	0.06	0.191685	-0.013	0.776842	-0.094	0.0593732	0.142	0.00104053	0.071	0.134258	-0.047	0.511145	0.114	0.00341412
RLN2.6621.10.3	RLN2	REL2	Prorelaxin H2	0.134	0.00286034	-0.016	0.815405	-0.113	0.00931482	-0.084	0.0327141	0.064	0.222454	-0.095	0.0338119	-0.027	0.646912	0.088	0.172355	-0.068	0.0909409
RLN3.6027.31.3	RLN3	REL3	Relaxin-3	-0.016	0.772374	-0.025	0.692229	0.101	0.0211573	0.121	0.0014679	0.072	0.158335	0.034	0.484542	0.02	0.748701	0.004	0.965798	0.035	0.421736
RMDN1.7096.30.3	RMDN1	RMD1	Regulator of microtubule dynamics protein 1	-0.017	0.748899	-0.031	0.600014	-0.053	0.253159	-0.026	0.545835	0.056	0.292733	-0.018	0.715745	0.052	0.298596	0.1	0.115	-0.077	0.0535808
RMDN3.9290.8.3	RMDN3	RMD3	Regulator of microtubule dynamics protein 3	0.038	0.437783	0.01	0.885674	-0.031	0.522658	-0.059	0.145887	-0.056	0.284295	0.014	0.777369	-0.006	0.928097	-0.019	0.8262	-0.023	0.608896
RMI1.13926.1.3	RMI1	RMI1	RecQ-mediated genome instability protein 1	0.128	0.00450049	-0.053	0.309576	-0.103	0.0181757	-0.084	0.0315887	-0.029	0.606372	-0.074	0.106918	-0.042	0.422375	-0.001	0.991744	-0.026	0.556601
RNASE1.7211.2.3	RNASE1	RNase 1	Ribonuclease pancreatic	-0.143	0.00133682	-0.174	1.6409e-05	-0.072	0.108565	-0.034	0.416793	0.063	0.227425	-0.154	0.000383654	-0.111	0.0103884	-0.004	0.96845	-0.184	7.89895e-07
RNASE10.5602.62.3	RNASE10	RNS10	Inactive ribonuclease-like protein 10	-0.016	0.760925	0.056	0.279386	0.169	6.80317e-05	0.137	0.000283766	0.013	0.836987	0.14	0.00125887	0.069	0.144436	-0.029	0.720736	0.11	0.00460259
RNASE13.6424.2.3	RNASE13	RNS13	Probable inactive ribonuclease-like protein 13	0.047	0.331521	0.025	0.689069	-0.043	0.36329	-0.114	0.00283674	-0.076	0.132349	-0.01	0.851464	-0.092	0.0402339	-0.053	0.45253	-0.005	0.918806
RNASE2.8394.56.3	RNASE2	RNase 2	Non-secretory ribonuclease	0.018	0.732874	-0.056	0.272498	0.036	0.445957	0.077	0.0511125	0.058	0.268692	0.02	0.691549	0.073	0.118145	0.064	0.344811	-0.004	0.945445
RNASE3.5741.55.3	RNASE3	ECP	Eosinophil cationic protein	0.033	0.511644	0.015	0.81929	0.035	0.46477	0.035	0.405734	0.063	0.225206	0.037	0.451415	0.082	0.0757416	0.074	0.26409	0.048	0.256034
RNASE4.5644.60.3	RNASE4	RNAS4	Ribonuclease 4	-0.168	0.00014127	0.171	2.19534e-05	0.387	5.2663e-23	0.276	1.44301e-14	0.143	0.00328074	0.352	1.68483e-18	0.228	4.34432e-09	0.091	0.156946	0.236	1.5534e-10
RNASE6.5646.20.3	RNASE6	RNAS6	Ribonuclease K6	0.083	0.0730951	-0.053	0.309442	0.073	0.10388	0.06	0.133404	0.063	0.227425	0.063	0.176271	0.067	0.161202	0.053	0.452353	0.022	0.621033
RNASE7.6121.5.3	RNASE7	RNAS7	Ribonuclease 7	-0.105	0.0212544	0.009	0.900537	0.15	0.000464151	0.069	0.0822728	-0.007	0.917928	0.12	0.00647019	0	0.996395	-0.056	0.422956	0.096	0.0141148
RNASEH1.8470.213.3	RNASEH1	RNase H1	Ribonuclease H1	0.071	0.130328	0.074	0.124865	0.091	0.0390482	0.056	0.164403	-0.018	0.7683	0.121	0.00587987	0.062	0.206733	-0.003	0.973405	0.136	0.000375682
RND1.13574.50.3	RND1	RND1	Rho-related GTP-binding protein Rho6	0.004	0.952696	-0.09	0.0510483	-0.112	0.00979394	-0.032	0.451675	0.025	0.659947	-0.114	0.00992102	-0.025	0.667172	0.022	0.789304	-0.115	0.00310031
RNF114.9957.9.3	RNF114	RN114	E3 ubiquitin-protein ligase RNF114	-0.083	0.0721194	-0.013	0.854572	0.01	0.844145	0.086	0.0278001	0.025	0.658223	-0.016	0.75329	0.022	0.709128	0.001	0.987835	0.032	0.461276
RNF122.11160.56.3	RNF122	RN122	RING finger protein 122	0.115	0.0108416	-0.063	0.210524	-0.143	0.000871574	-0.099	0.010695	0.013	0.839061	-0.119	0.00668795	-0.05	0.32768	0.042	0.572808	-0.096	0.014617
RNF128.6510.56.3	RNF128	RN128	E3 ubiquitin-protein ligase RNF128	0.059	0.213064	0.025	0.681451	0.014	0.781878	-0.004	0.929249	0.034	0.543309	0.026	0.605102	0.001	0.987853	0.04	0.59803	0.039	0.35994
RNF128.8633.18.3	RNF128	RN128	E3 ubiquitin-protein ligase RNF128	0.052	0.275783	-0.08	0.087791	-0.139	0.00119809	-0.07	0.0801655	-0.01	0.876937	-0.104	0.0204142	-0.025	0.667172	0.029	0.718261	-0.021	0.653101
RNF13.8087.250.3	RNF13	RNF13	E3 ubiquitin-protein ligase RNF13	-0.151	0.000683545	0.009	0.89504	0.167	8.53669e-05	0.168	6.29229e-06	0.092	0.0647172	0.101	0.0235293	0.067	0.164845	0.024	0.769659	0.033	0.44998
RNF146.11401.181.3	RNF146	RN146	E3 ubiquitin-protein ligase RNF146	0.038	0.437037	-0.02	0.761488	0.007	0.88771	0.026	0.54061	0.075	0.139039	-0.037	0.45424	-0.016	0.792305	0.038	0.617185	-0.049	0.244823
RNF148.7742.11.3	RNF148	RN148	RING finger protein 148	-0.094	0.0402493	0.005	0.946724	0.167	8.48701e-05	0.068	0.0863394	0	0.996994	0.145	0.000794486	0.023	0.693718	-0.034	0.667895	0.111	0.00411151
RNF148.9955.40.3	RNF148	RN148	RING finger protein 148	-0.053	0.269378	0.036	0.527311	0.161	0.000160428	0.067	0.0921722	-0.07	0.176136	0.139	0.00139878	-0.007	0.92039	-0.105	0.0971873	0.076	0.0554902
RNF149.9773.15.3	RNF149	RN149	E3 ubiquitin-protein ligase RNF149	-0.049	0.303949	-0.01	0.885674	0.046	0.32674	0.019	0.672181	-0.075	0.139142	0.032	0.520851	-0.019	0.750208	-0.094	0.141029	0.02	0.67157
RNF150.9774.59.3	RNF150	RN150	RING finger protein 150	-0.194	1.02067e-05	-0.014	0.841406	0.219	1.90713e-07	0.179	1.34733e-06	0.062	0.234106	0.165	0.000132691	0.089	0.0482995	-0.005	0.963222	0.103	0.00862465
RNF165.11561.32.3	RNF165	RN165	RING finger protein 165	0.09	0.0506506	0.236	1.83477e-09	0.152	0.000366086	0.072	0.0714278	-0.035	0.529001	0.195	5.06296e-06	0.112	0.00901226	-0.02	0.807221	0.209	1.45651e-08
RNF215.7758.217.3	RNF215	RN215	RING finger protein 215	-0.076	0.101187	0.04	0.466382	0.196	3.84073e-06	0.164	1.01805e-05	0.1	0.0437646	0.134	0.00204294	0.062	0.205435	0.029	0.718569	0.084	0.0344574
RNF215.9064.12.3	RNF215	RN215	RING finger protein 215	-0.174	8.02895e-05	-0.023	0.718455	0.074	0.101263	0.033	0.429434	-0.075	0.140761	0.037	0.45227	-0.044	0.398098	-0.119	0.0599802	-0.031	0.475031
RNF219.8822.163.3	RNF219	RN219	RING finger protein 219	0.093	0.0418276	0.032	0.578524	-0.063	0.164099	-0.05	0.225514	-0.037	0.508231	-0.015	0.762012	0.001	0.993753	0.004	0.963971	-0.023	0.607955
Rnf219.9725.46.3	Rnf219	RN219_MOUSE	RING finger protein 219	-0.15	0.000779825	-0.004	0.952883	0.117	0.00678901	0.1	0.00923511	-0.003	0.976286	0.122	0.00543909	0.084	0.0643593	-0.002	0.984616	0.067	0.0981727
RNF24.9583.17.3	RNF24	RNF24	RING finger protein 24	0.046	0.33629	-0.046	0.399036	-0.091	0.0385956	-0.042	0.311597	0.048	0.3788	-0.098	0.0284733	-0.048	0.353494	0.053	0.447674	-0.103	0.00855852
RNF34.13386.248.3	RNF34	RNF34	E3 ubiquitin-protein ligase RNF34	-0.038	0.438467	-0.115	0.00786603	-0.092	0.0379085	0.044	0.288909	0.085	0.090681	-0.113	0.0105792	0.023	0.705807	0.067	0.320837	-0.05	0.22792
RNF41.13411.21.3	RNF41	RNF41	E3 ubiquitin-protein ligase NRDP1	-0.015	0.786102	-0.088	0.0561727	0.004	0.944186	0.046	0.259755	0.087	0.0840806	-0.072	0.115442	-0.028	0.632993	0.031	0.703007	-0.097	0.0136366
RNF43.10505.12.3	RNF43	RNF43	E3 ubiquitin-protein ligase RNF43	-0.073	0.117969	-0.008	0.909308	0.017	0.740102	0.097	0.0123863	0.073	0.154227	0.025	0.609839	0.105	0.015555	0.077	0.24672	0.02	0.668779
RNF43.14120.2.3	RNF43	RNF43	E3 ubiquitin-protein ligase RNF43	0.036	0.469408	-0.044	0.413968	0.002	0.977413	0.079	0.0432247	0.137	0.00476927	-0.055	0.238522	0.023	0.705755	0.097	0.12574	-0.043	0.30718
RNF8.14663.44.3	RNF8	RNF8	E3 ubiquitin-protein ligase RNF8	0.126	0.00494349	0.077	0.103477	0.023	0.649795	0.008	0.85792	0.031	0.57613	0.055	0.23827	0.044	0.406716	0.059	0.389289	0.113	0.00358081
RNGTT.12847.27.3	RNGTT	MCE1	mRNA-capping enzyme	0.094	0.0402857	0.01	0.890313	-0.027	0.584848	-0.05	0.219883	-0.073	0.152992	0.024	0.633273	0.007	0.920097	-0.034	0.663526	0.064	0.116087
RNMTL1.9584.105.3	RNMTL1	RMTL1	rRNA methyltransferase 3, mitochondrial	0.138	0.00210024	0.029	0.628012	-0.034	0.481848	-0.032	0.451689	0.013	0.836713	0.002	0.972198	0.012	0.859047	0.048	0.497693	0.028	0.529062
RNPC3.12814.17.3	RNPC3	RBM40	RNA-binding protein 40	-0.185	2.54917e-05	-0.043	0.436501	0.131	0.00229113	0.14	0.000211009	0.124	0.0107685	0.039	0.428722	0.026	0.653094	0.035	0.65519	0.006	0.90691
RNPEP.12386.11.3	RNPEP	AMPB	Aminopeptidase B	0.074	0.111215	0.027	0.655523	-0.043	0.354494	-0.105	0.00625756	-0.133	0.00637995	0.01	0.85314	-0.081	0.0806025	-0.099	0.119577	0.028	0.52529
ROBO1.5740.17.3	ROBO1	ROBO1	Roundabout homolog 1	-0.102	0.0253014	-0.145	0.00044277	-0.121	0.00505594	-0.047	0.250645	0.045	0.403465	-0.199	3.22804e-06	-0.119	0.00506919	-0.008	0.932402	-0.191	2.60085e-07
ROBO2.5116.62.2	ROBO2	ROBO2	Roundabout homolog 2	-0.093	0.0415875	-0.182	5.92015e-06	-0.196	3.70486e-06	-0.099	0.0103214	0.017	0.787604	-0.254	1.15107e-09	-0.143	0.000556662	-0.018	0.828008	-0.234	2.06925e-10
ROBO3.5117.14.3	ROBO3	ROBO3	Roundabout homolog 3	-0.095	0.0371419	-0.216	4.09686e-08	-0.183	1.58371e-05	-0.118	0.00196299	0.029	0.613615	-0.238	1.56902e-08	-0.151	0.000220295	0.002	0.980957	-0.285	5.10812e-15
ROBO4.9232.1.3	ROBO4	ROBO4	Roundabout homolog 4	-0.175	7.36682e-05	-0.23	5.15786e-09	-0.052	0.25988	0.066	0.0976096	0.113	0.0217547	-0.15	0.000507188	-0.045	0.385323	0.038	0.615592	-0.085	0.0325018
ROCK2.13654.1.3	ROCK2	ROCK2	Rho-associated protein kinase 2	-0.133	0.00301599	0.018	0.791263	0.181	2.0229e-05	0.124	0.00103175	0.099	0.0451547	0.095	0.0342073	0.03	0.596462	0.026	0.747401	0.073	0.0685795
ROR1.13400.13.3	ROR1	ROR1	Tyrosine-protein kinase transmembrane receptor ROR1	-0.151	0.000683545	-0.119	0.00516562	-0.069	0.127268	0.018	0.68819	0.082	0.102298	-0.117	0.00781526	-0.008	0.900502	0.06	0.379182	-0.119	0.00210807
ROR1.2590.69.4	ROR1	ROR1	Tyrosine-protein kinase transmembrane receptor ROR1	-0.147	0.000967431	-0.132	0.00161765	-0.113	0.00952803	-0.008	0.87462	0.071	0.167892	-0.153	0.000396924	-0.031	0.576759	0.054	0.435997	-0.113	0.00357517
ROR1.8474.6.3	ROR1	ROR1	Tyrosine-protein kinase transmembrane receptor ROR1	-0.211	1.44387e-06	-0.103	0.0203831	-0.017	0.735688	0.09	0.0207431	0.139	0.00433811	-0.088	0.0511018	0.026	0.652461	0.094	0.14299	-0.058	0.160514
ROR2.7861.9.3	ROR2	ROR2	Tyrosine-protein kinase transmembrane receptor ROR2	-0.128	0.00443815	0.006	0.933685	0.141	0.000989388	0.144	0.00012372	0.12	0.0143445	0.099	0.0263947	0.101	0.0213485	0.08	0.227153	0.04	0.345141
RORB.12483.62.3	RORB	RORB	Nuclear receptor ROR-beta	-0.055	0.245937	0.048	0.364878	0.153	0.000349752	0.129	0.000663286	0.037	0.503864	0.134	0.0021381	0.077	0.0969883	0.012	0.898207	0.127	0.000994483
RORC.11827.7.3	RORC	RORG	Nuclear receptor ROR-gamma	-0.115	0.0108489	0.042	0.446612	0.121	0.00538529	0.096	0.0132715	0.017	0.784187	0.103	0.0217706	0.04	0.458528	-0.01	0.914552	0.093	0.0179494
ROS1.9032.30.3	ROS1	ROS1	Proto-oncogene tyrosine-protein kinase ROS	0.072	0.119945	-0.039	0.48449	-0.123	0.00440988	-0.109	0.00457594	-0.04	0.471988	-0.093	0.037998	-0.045	0.385323	-0.006	0.946385	-0.143	0.000169332
RPE.12646.2.3	RPE	RPE	Ribulose-phosphate 3-epimerase	-0.131	0.00347838	-0.028	0.646921	0.097	0.0270855	0.122	0.00128855	0.102	0.0398982	0.014	0.783284	0.017	0.782975	0.023	0.7717	-0.03	0.497279
RPIA.12333.87.3	RPIA	RPIA	Ribose-5-phosphate isomerase	-0.021	0.696295	0.083	0.075413	0.045	0.333805	-0.019	0.658419	-0.089	0.0749319	0.07	0.129607	-0.023	0.705296	-0.082	0.210402	0.05	0.230948
RPL30.12478.15.3	RPL30	RL30	60S ribosomal protein L30	0.104	0.0217391	0.05	0.339186	-0.047	0.31444	-0.025	0.552291	0.016	0.802765	-0.049	0.30906	-0.009	0.89768	0.016	0.855874	-0.001	0.979483
rplL.12087.24.3	rplL	RL7_MYCTU	50S ribosomal protein L7/L12	0.07	0.132936	-0.065	0.194761	-0.194	4.64578e-06	-0.125	0.000953673	-0.043	0.428157	-0.149	0.000597943	-0.061	0.215088	-0.005	0.95571	-0.115	0.0029517
rplL.14489.14.3	rplL	RL7_MYCTU	50S ribosomal protein L7/L12	-0.002	0.972359	0.098	0.027842	0.107	0.0142473	0.029	0.497949	-0.093	0.0627043	0.122	0.00567308	0.021	0.729529	-0.093	0.14703	0.079	0.045835
rplL.14489.18.3	rplL	RL7_MYCTU	50S ribosomal protein L7/L12	-0.148	0.000898506	-0.087	0.0604581	0.053	0.248936	0.171	4.12503e-06	0.177	0.000205298	-0.015	0.761723	0.083	0.0714595	0.114	0.0717674	0.053	0.199575
rplL.7587.49.5	rplL	RL7_MYCTU	50S ribosomal protein L7/L12	0.136	0.00244362	-0.041	0.458739	-0.159	0.00019659	-0.142	0.000153418	-0.07	0.173931	-0.099	0.0277834	-0.059	0.230347	-0.015	0.859705	-0.063	0.119354
rplL.7596.2.5	rplL	RL7_MYCTU	50S ribosomal protein L7/L12	0.121	0.00726477	-0.104	0.0189921	-0.087	0.0492267	-0.032	0.453346	0.021	0.716084	-0.081	0.0754232	-0.026	0.649555	0.039	0.60827	-0.054	0.193013
RPLP2.10949.59.3	RPLP2	RLA2	60S acidic ribosomal protein P2	0.037	0.460098	-0.05	0.338857	-0.028	0.572815	-0.048	0.238488	-0.059	0.264019	-0.034	0.489996	-0.071	0.136271	-0.063	0.351621	-0.09	0.0221512
RPN1.10490.3.3	RPN1	RPN1	Dolichyl-diphosphooligosaccharide--protein glycosyltransferase subunit 1	-0.075	0.105632	-0.037	0.507297	0.014	0.77972	0.051	0.209724	0.098	0.0473998	-0.039	0.424033	0.006	0.929889	0.06	0.384469	-0.079	0.0480676
RPN1.6458.6.3	RPN1	RPN1	Dolichyl-diphosphooligosaccharide--protein glycosyltransferase subunit 1	0.088	0.0551689	0.052	0.319337	0.014	0.781649	-0.043	0.302402	-0.019	0.745446	0.045	0.35281	0.026	0.658426	0.012	0.891485	0.005	0.924012
RPRD1A.13515.8.3	RPRD1A	RPR1A	Regulation of nuclear pre-mRNA domain-containing protein 1A	0.051	0.28761	0.076	0.107822	0.032	0.498159	0.044	0.288909	0.022	0.7126	0.051	0.2785	0.06	0.216876	0.038	0.617185	0.045	0.286516
RPS10.13011.20.3	RPS10	RS10	40S ribosomal protein S10	0.106	0.019693	0.046	0.390034	0.028	0.569476	0.02	0.646351	0.013	0.839061	0.038	0.431813	0.043	0.415448	0.033	0.673647	0.037	0.386716
RPS27A.2846.24.2	RPS27A	Ubiquitin+1	Ubiquitin+1, truncated mutation for UbB	-0.081	0.0802463	-0.158	0.000102731	-0.073	0.102272	-0.028	0.509503	0.057	0.274859	-0.131	0.00280496	-0.085	0.0639024	0.01	0.906425	-0.175	3.01266e-06
RPS27A.4474.19.2	RPS27A	Ubiquitin	Ubiquitin	-0.032	0.527679	-0.169	3.08052e-05	-0.14	0.00116235	-0.12	0.00164935	-0.015	0.813613	-0.162	0.000169302	-0.13	0.00189593	-0.03	0.706124	-0.212	9.22799e-09
RPS3.5026.66.1	RPS3	RS3	40S ribosomal protein S3	0.078	0.0908219	0.016	0.806927	-0.077	0.0858968	-0.069	0.0828395	-0.05	0.348671	-0.053	0.26366	-0.041	0.443496	-0.022	0.785559	0.021	0.650439
RPS3A.5484.63.3	RPS3A	RS3A	40S ribosomal protein S3a	0.088	0.0566047	-0.007	0.918966	-0.096	0.0295489	-0.048	0.246403	0.011	0.860253	-0.066	0.153106	-0.002	0.982118	0.038	0.624226	0.009	0.850369
RPS4X.9758.17.3	RPS4X	RS4X	40S ribosomal protein S4, X isoform	0.044	0.364026	0.018	0.787113	-0.091	0.038615	-0.001	0.975223	0.053	0.315937	-0.104	0.0195786	-0.004	0.948014	0.05	0.485262	0.005	0.921128
RPS6KA1.12329.21.3	RPS6KA1	KS6A1	Ribosomal protein S6 kinase alpha-1	0.028	0.578099	0.027	0.660544	-0.047	0.313732	0.007	0.880393	0.038	0.498728	-0.049	0.307814	-0.006	0.928324	0.034	0.658669	-0.033	0.445611
RPS6KA3.3469.74.1	RPS6KA3	RPS6KA3	Ribosomal protein S6 kinase alpha-3	-0.048	0.316602	0.04	0.47555	0.083	0.0630225	0.09	0.0207579	0.015	0.814812	0.044	0.355773	0.022	0.712801	-0.019	0.8262	0.072	0.0732064
RPS6KA5.3865.53.1	RPS6KA5	RSK-like protein kinase	Ribosomal protein S6 kinase alpha-5	-0.161	0.000279915	-0.142	0.000656071	-0.006	0.905155	0.075	0.0592445	0.1	0.0429695	-0.124	0.00456811	-0.057	0.252437	0.007	0.937161	-0.097	0.0131778
RPS6KA6.12688.115.3	RPS6KA6	KS6A6	Ribosomal protein S6 kinase alpha-6	0.013	0.81325	0.006	0.936278	0.1	0.0219825	0.115	0.00254416	0.085	0.0916153	0.041	0.403472	0.023	0.697189	0.03	0.706124	0.052	0.215574
RPS6KB1.11817.1.3	RPS6KB1	KS6B1	Ribosomal protein S6 kinase beta-1	-0.084	0.0694536	0.06	0.233042	0.18	2.09117e-05	0.152	4.72104e-05	0.036	0.513266	0.136	0.00185383	0.059	0.234689	-0.014	0.868811	0.155	4.17572e-05
RPS6KB1.8962.48.3	RPS6KB1	KS6B1	Ribosomal protein S6 kinase beta-1	0.082	0.0771296	-0.036	0.520769	-0.115	0.00793439	-0.093	0.0161058	-0.088	0.0796458	-0.067	0.146473	-0.044	0.40728	-0.048	0.498147	-0.062	0.127875
RPS7.3864.5.2	RPS7	RS7	40S ribosomal protein S7	0.107	0.0183416	0.016	0.812948	-0.047	0.3119	0.001	0.975565	0.031	0.582932	-0.041	0.398882	0.025	0.674127	0.047	0.515065	0.058	0.159598
RPSA.4957.1.2	RPSA	40S ribosomal protein SA	40S ribosomal protein SA	0.123	0.00638092	0.073	0.13069	0.121	0.00528563	0.121	0.00148379	0.125	0.0101221	0.105	0.0181991	0.108	0.0126587	0.118	0.0599802	0.124	0.00130204
RQCD1.8975.26.3	RQCD1	RCD1	Cell differentiation protein RCD1 homolog	-0.104	0.022659	-0.089	0.0530482	-0.01	0.844122	0.034	0.420021	0.079	0.117847	-0.072	0.115203	-0.018	0.771056	0.031	0.694689	-0.116	0.00268633
RRAGC.12548.75.3	RRAGC	RRAGC	Ras-related GTP-binding protein C	-0.218	5.66026e-07	-0.003	0.967386	0.239	1.13765e-08	0.173	3.07415e-06	0.081	0.108925	0.169	9.23679e-05	0.06	0.222629	0.004	0.965812	0.071	0.0766104
RRAS2.12361.102.3	RRAS2	RRAS2	Ras-related protein R-Ras2	-0.002	0.966701	-0.04	0.472414	-0.037	0.430565	-0.004	0.927719	-0.039	0.475095	-0.037	0.45227	-0.036	0.514097	-0.041	0.583399	-0.029	0.516387
RRBP1.9492.5.3	RRBP1	RRBP1	Ribosome-binding protein 1	-0.114	0.0117717	-0.011	0.876711	0.097	0.0268806	0.09	0.0198878	-0.019	0.756085	0.075	0.0995503	0.029	0.606027	-0.05	0.478452	0.067	0.100315
RRBP1.9913.4.3	RRBP1	RRBP1	Ribosome-binding protein 1	-0.05	0.300255	-0.002	0.975085	0.066	0.143622	0.08	0.0423106	0.031	0.57671	0.048	0.317744	0.041	0.447474	0.008	0.926083	-0.006	0.90232
RRM1.11360.39.3	RRM1	RRM1	Ribonucleoside-diphosphate reductase large subunit	-0.037	0.461055	0.003	0.972776	-0.037	0.437083	0.019	0.668192	0.007	0.92495	-0.052	0.272256	0	0.997307	-0.004	0.965798	0	0.996195
RRM2B.8854.59.3	RRM2B	RIR2B	Ribonucleoside-diphosphate reductase subunit M2 B	-0.128	0.00445125	-0.019	0.771522	0.003	0.953277	0.051	0.208914	0.009	0.886698	-0.033	0.500205	-0.018	0.771087	-0.025	0.75555	-0.042	0.326554
RRM2B.8925.25.3	RRM2B	RIR2B	Ribonucleoside-diphosphate reductase subunit M2 B	-0.193	1.05515e-05	-0.05	0.343671	0.034	0.474853	0.083	0.0331203	0.032	0.572723	-0.024	0.63621	-0.004	0.947896	-0.019	0.817489	-0.034	0.435053
RS1.6497.10.3	RS1	XLRS1	Retinoschisin	0.012	0.829119	-0.03	0.605788	-0.068	0.135482	0	0.999593	0.004	0.963471	-0.023	0.642809	0.047	0.363736	0.041	0.588538	-0.001	0.986027
RSPO1.6240.55.3	RSPO1	RSPO1	R-spondin-1	0.213	1.08473e-06	0.007	0.925121	-0.207	1.01035e-06	-0.22	1.66991e-09	-0.153	0.00149705	-0.087	0.0550506	-0.056	0.260826	-0.041	0.587768	-0.056	0.170776
RSPO1.6240.70.3	RSPO1	RSPO1	R-spondin-1	0.021	0.684842	0.016	0.818257	0.014	0.784904	-0.016	0.719155	-0.053	0.31981	0.041	0.394203	0.007	0.915587	-0.038	0.625705	0.013	0.781264
RSPO2.4566.24.3	RSPO2	RSPO2	R-spondin-2	-0.16	0.000313485	0.01	0.887416	0.141	0.00100818	0.148	7.87349e-05	0.096	0.0533799	0.08	0.0802734	0.085	0.0610972	0.041	0.587768	0.07	0.0823589
RSPO2.8409.3.3	RSPO2	RSPO2	R-spondin-2	-0.148	0.000891383	-0.023	0.706808	0.058	0.203435	0.112	0.00329834	0.134	0.00583245	-0.003	0.95788	0.071	0.131805	0.088	0.170801	-0.011	0.82872
RSPO3.13094.75.3	RSPO3	RSPO3	R-spondin-3	-0.192	1.27696e-05	-0.115	0.00738791	0.04	0.391006	0.126	0.000875858	0.158	0.00100755	-0.047	0.321663	0.041	0.442352	0.09	0.165079	-0.1	0.0105507
RSPO3.8427.118.3	RSPO3	RSPO3	R-spondin-3	-0.199	5.32831e-06	-0.131	0.0018692	0.022	0.654473	0.115	0.00262093	0.16	0.000856932	-0.065	0.164155	0.034	0.536976	0.093	0.145923	-0.1	0.0105268
RSPO4.5766.6.3	RSPO4	RSPO4	R-spondin-4	-0.124	0.00610971	0.032	0.589859	0.17	6.32906e-05	0.108	0.00489305	-0.021	0.720366	0.147	0.000726198	0.039	0.461544	-0.058	0.400997	0.126	0.00111376
RSPO4.8464.31.3	RSPO4	RSPO4	R-spondin-4	-0.239	3.32247e-08	-0.151	0.000226834	0.088	0.0456418	0.195	1.13212e-07	0.186	9.19408e-05	-0.033	0.507905	0.073	0.119598	0.092	0.15288	-0.011	0.822668
RSRP1.9050.170.3	RSRP1	CA063	Arginine/serine-rich protein 1	-0.057	0.232846	0.025	0.693072	0.08	0.0715311	0.027	0.526333	-0.063	0.227425	0.086	0.0576577	-0.005	0.941425	-0.07	0.300527	0.04	0.35328
RTBDN.8613.97.3	RTBDN	RTBDN	Retbindin	-0.012	0.830625	0.046	0.393939	0.053	0.250071	0.034	0.414301	0.006	0.937078	0.074	0.106198	0.052	0.302763	0.019	0.8262	0.108	0.00567814
RTF1.7741.111.3	RTF1	RTF1	RNA polymerase-associated protein RTF1 homolog	-0.061	0.197663	-0.01	0.8872	-0.036	0.453429	0.003	0.953523	0.02	0.733635	-0.02	0.685522	0.026	0.655378	0.023	0.780299	-0.022	0.63683
RTN4R.5105.2.3	RTN4R	Nogo Receptor	Reticulon-4 receptor	-0.098	0.0310775	-0.185	4.15421e-06	-0.215	3.55894e-07	-0.082	0.0372716	0.058	0.267515	-0.267	1.78583e-10	-0.113	0.00868398	0.036	0.644689	-0.195	1.44657e-07
RUFY1.11425.31.3	RUFY1	RUFY1	RUN and FYVE domain-containing protein 1	-0.01	0.860752	-0.039	0.481448	-0.004	0.950359	0.038	0.357124	0.121	0.0131095	-0.044	0.363004	0.007	0.914136	0.096	0.136001	-0.056	0.177135
RUNX3.11138.16.3	RUNX3	RUNX3	Runt-related transcription factor 3	0.146	0.00107114	0.039	0.484838	-0.098	0.0250158	-0.089	0.0224312	-0.047	0.388235	-0.069	0.137283	-0.041	0.446492	-0.017	0.844318	-0.041	0.339835
RUVBL1.12365.108.3	RUVBL1	RUVB1	RuvB-like 1	0.021	0.696535	0.08	0.0871144	0.115	0.00823191	0.143	0.000148783	0.094	0.0593614	0.127	0.00360465	0.145	0.000422256	0.109	0.0865965	0.159	2.75394e-05
RXFP1.14135.3.3	RXFP1	RXFP1	Relaxin receptor 1	-0.078	0.094034	0.02	0.759696	0.153	0.000329211	0.159	1.99356e-05	0.05	0.351006	0.112	0.0116451	0.075	0.111591	-0.007	0.937161	0.106	0.0064281
RYK.5583.62.3	RYK	RYK	Tyrosine-protein kinase RYK	0.013	0.812222	0.076	0.108323	0.133	0.0020123	0.174	2.59385e-06	0.116	0.0175465	0.122	0.00531999	0.141	0.000614497	0.105	0.0978573	0.152	6.42588e-05
S100A11.14011.17.3	S100A11	S100A11	Protein S100-A11	0.314	6.195e-14	0.14	0.00075713	0.013	0.806685	-0.066	0.0987533	-0.046	0.397896	0.08	0.0794112	0.027	0.64642	0.008	0.934256	0.072	0.0735577
S100A12.5852.6.3	S100A12	S100A12	Protein S100-A12	-0.019	0.727765	0.055	0.283858	0.07	0.117921	0.062	0.120578	-0.002	0.978138	0.064	0.170612	0.025	0.674127	-0.016	0.849184	0.084	0.0343961
S100A13.7223.60.3	S100A13	S100A13	Protein S100-A13	-0.174	8.57867e-05	-0.068	0.162348	0.16	0.000165821	0.175	2.11118e-06	0.124	0.0110983	0.059	0.205043	0.043	0.411031	0.038	0.619034	0.058	0.154834
S100A2.11969.5.3	S100A2	S100A2	Protein S100-A2	-0.124	0.00604081	0.023	0.71052	0.181	2.0229e-05	0.2	4.96526e-08	0.13	0.00782038	0.121	0.00570152	0.109	0.0120476	0.069	0.307581	0.121	0.00175523
S100A4.14116.129.3	S100A4	S100A4	Protein S100-A4	-0.147	0.000989866	0.017	0.806037	0.087	0.0486477	0.193	1.47427e-07	0.135	0.00574914	0.012	0.820738	0.078	0.0925994	0.071	0.294621	0.082	0.0394021
S100A4.9750.7.3	S100A4	S100A4	Protein S100-A4	-0.074	0.112937	0.014	0.838756	0.073	0.104145	0.169	5.67276e-06	0.1	0.0428068	0.011	0.825275	0.066	0.172008	0.041	0.576618	0.114	0.00322076
S100A5.14222.68.3	S100A5	S100A5	Protein S100-A5	-0.016	0.76284	0.078	0.0995105	0.095	0.0306482	0.09	0.02107	-0.01	0.875652	0.082	0.0702861	0.04	0.448832	-0.027	0.735877	0.049	0.244353
S100A6.13090.17.3	S100A6	S100A6	Protein S100-A6	-0.146	0.00102377	0.053	0.304459	0.115	0.0081978	0.184	5.85914e-07	0.129	0.00797737	0.036	0.460684	0.056	0.256354	0.058	0.395191	0.112	0.00376889
S100A7.5921.58.3	S100A7	S100A7	Protein S100-A7	-0.101	0.02642	-0.044	0.413968	0.098	0.0250607	0.05	0.217626	0.03	0.595282	0.022	0.657539	-0.043	0.409448	-0.039	0.605639	-0.035	0.412136
S100A7.7916.10.3	S100A7	S100A7	Protein S100-A7	-0.078	0.0935082	-0.014	0.832333	0.066	0.143906	0.071	0.0730389	0.046	0.396504	0.02	0.694739	0.016	0.799993	0.013	0.885841	0.068	0.0907565
S100A9.5339.49.3	S100A9	calgranulin B	Protein S100-A9	-0.022	0.675921	-0.054	0.296119	0.067	0.137473	0.078	0.0487759	0.051	0.337013	-0.018	0.71951	-0.027	0.64647	-0.016	0.848235	-0.042	0.325333
S100A9.7812.11.3	S100A9	calgranulin B	Protein S100-A9	0.094	0.0403943	-0.06	0.237019	-0.122	0.00465541	-0.071	0.0727366	0.004	0.965095	-0.124	0.00490141	-0.048	0.345646	0.012	0.899089	-0.072	0.0741198
S100P.9926.4.3	S100P	S100P	Protein S100-P	0.086	0.0620571	0.084	0.0710125	0.039	0.405654	0.028	0.507289	0.024	0.680878	0.053	0.260431	0.028	0.62506	0.036	0.640655	0.087	0.0272189
SAA1.4336.2.1	SAA1	SAA	Serum amyloid A-1 protein	-0.06	0.199677	0.046	0.394722	0.084	0.0590325	0.068	0.0888529	0.031	0.585912	0.074	0.106111	0.056	0.255209	0.023	0.77287	0.088	0.0254895
SAMHD1.11303.7.3	SAMHD1	SAMH1	Deoxynucleoside triphosphate triphosphohydrolase SAMHD1	0.15	0.000784965	0.032	0.581303	-0.001	0.990237	0.021	0.628876	0.061	0.24289	-0.02	0.695594	0.011	0.870992	0.05	0.475379	-0.006	0.911938
SAP18.12830.4.3	SAP18	SAP18	Histone deacetylase complex subunit SAP18	0.224	2.66727e-07	0.006	0.937118	-0.168	8.22338e-05	-0.104	0.00698164	0.005	0.941865	-0.107	0.0162035	0.006	0.93382	0.067	0.322069	-0.02	0.66016
SAP30.12888.18.3	SAP30	SAP30	Histone deacetylase complex subunit SAP30	0.12	0.00801494	0.122	0.00407729	0.084	0.057852	0.054	0.182947	0.069	0.181436	0.101	0.0239171	0.095	0.0327821	0.086	0.183014	0.111	0.00435193
SARS2.12348.46.3	SARS2	SYSM	Serine--tRNA ligase, mitochondrial	-0.036	0.467352	-0.076	0.112937	-0.028	0.565844	0.07	0.07796	0.115	0.0188934	-0.08	0.0791038	0.027	0.635607	0.074	0.265058	-0.025	0.575376
SAT1.9859.180.3	SAT1	SSAT-1	Diamine acetyltransferase 1	-0.007	0.904624	0.075	0.117408	0.156	0.000241992	0.13	0.000612088	0.034	0.544009	0.136	0.00181115	0.084	0.0664672	0.008	0.930029	0.046	0.276872
SAT2.12524.18.3	SAT2	SAT2	Diamine acetyltransferase 2	-0.114	0.0115977	0.066	0.182191	0.14	0.00107154	0.204	2.48697e-08	0.106	0.0324923	0.077	0.0914172	0.098	0.0268782	0.05	0.474516	0.064	0.113528
SATB1.13511.29.3	SATB1	SATB1	DNA-binding protein SATB1	0.095	0.0365361	-0.001	0.988342	-0.079	0.0757153	-0.07	0.0788321	-0.068	0.188235	-0.025	0.616857	-0.013	0.832824	-0.02	0.806962	0.011	0.823056
SATB2.10081.17.3	SATB2	SATB2	DNA-binding protein SATB2	0.106	0.0197783	0.017	0.801374	-0.118	0.00645104	-0.112	0.00350867	-0.133	0.00629694	-0.072	0.117965	-0.071	0.135322	-0.098	0.122599	-0.06	0.138082
SAYSD1.6594.64.3	SAYSD1	SMDC1	SAYSvFN domain-containing protein 1	0.01	0.856309	-0.05	0.344871	-0.099	0.0236172	-0.05	0.218324	-0.03	0.591977	-0.075	0.102657	-0.02	0.744035	-0.003	0.978493	-0.037	0.387621
SBDS.3866.7.2	SBDS	SBDS	Ribosome maturation protein SBDS	-0.087	0.0574813	0.045	0.403753	0.067	0.138184	0.094	0.015813	0.053	0.318656	0.038	0.440356	0.05	0.325972	0.029	0.722379	0.075	0.0620565
SBSN.5724.58.3	SBSN	SBSN	Suprabasin	-0.049	0.311637	0.079	0.094482	0.152	0.000389397	0.059	0.143308	-0.089	0.0740321	0.141	0.00114546	-0.012	0.8494	-0.123	0.0495081	0.089	0.0244237
SCAMP5.13509.5.3	SCAMP5	SCAM5	Secretory carrier-associated membrane protein 5	-0.004	0.952839	0.032	0.578444	-0.001	0.989534	-0.032	0.446826	-0.028	0.622833	0.03	0.537217	-0.01	0.878955	-0.005	0.961749	0.006	0.913077
SCARA3.10872.103.3	SCARA3	SCAR3	Scavenger receptor class A member 3	0.02	0.714131	-0.081	0.0859654	-0.056	0.21976	-0.062	0.125455	0.044	0.41276	-0.067	0.146553	-0.043	0.420495	0.036	0.644689	-0.129	0.000774925
SCARA3.11292.13.3	SCARA3	SCAR3	Scavenger receptor class A member 3	-0.141	0.00155675	0.073	0.129146	0.187	1.02427e-05	0.121	0.00142328	-0.031	0.585912	0.143	0.000966801	0.018	0.773646	-0.086	0.183404	0.102	0.0090745
SCARA3.12915.26.3	SCARA3	SCAR3	Scavenger receptor class A member 3	-0.154	0.000564151	0.021	0.750397	0.103	0.0180393	0.163	1.28516e-05	0.05	0.355361	0.048	0.312278	0.046	0.378214	-0.016	0.855576	0.115	0.00306696
SCARA3.9569.14.3	SCARA3	SCAR3	Scavenger receptor class A member 3	-0.235	5.36138e-08	0.035	0.537183	0.285	5.37672e-12	0.445	1.32427e-39	0.311	1.72109e-12	0.188	1.14268e-05	0.309	3.1216e-17	0.232	9.32989e-06	0.238	1.07583e-10
SCARA3.9731.29.3	SCARA3	SCAR3	Scavenger receptor class A member 3	0.044	0.363443	-0.069	0.157251	-0.156	0.000256699	-0.104	0.0070425	-0.029	0.610884	-0.154	0.000377508	-0.088	0.0506549	-0.024	0.761702	-0.174	3.25188e-06
SCARA5.10419.1.3	SCARA5	SCAR5	Scavenger receptor class A member 5	-0.05	0.292404	0	0.99923	0.096	0.0282592	0.045	0.281021	-0.059	0.257018	0.103	0.0211775	0.017	0.780468	-0.062	0.366846	0.102	0.00932829
SCARB2.5100.53.3	SCARB2	LIMP II	Lysosome membrane protein 2	-0.078	0.0935169	-0.06	0.237019	-0.052	0.262661	-0.013	0.77585	-0.035	0.533656	-0.058	0.211109	-0.046	0.377947	-0.037	0.629757	-0.042	0.317173
SCARF1.5129.12.3	SCARF1	SREC-I	Scavenger receptor class F member 1	-0.076	0.101376	-0.161	6.97847e-05	-0.095	0.030677	-0.077	0.050247	0.047	0.384664	-0.164	0.000139128	-0.128	0.00238974	0	0.998693	-0.217	4.0401e-09
SCARF2.5130.67.3	SCARF2	SREC-II	Scavenger receptor class F member 2	0.002	0.978256	-0.115	0.00794806	-0.157	0.000230909	-0.101	0.00850708	-0.04	0.467316	-0.133	0.00237538	-0.063	0.195263	-0.01	0.909532	-0.093	0.0173635
SCARF2.8956.96.3	SCARF2	SREC-II	Scavenger receptor class F member 2	-0.227	1.63479e-07	-0.087	0.0577639	0.083	0.060958	0.132	0.000478435	0.106	0.0318157	0.019	0.709334	0.051	0.315524	0.051	0.468756	0.021	0.644514
SCARF2.9925.56.3	SCARF2	SREC-II	Scavenger receptor class F member 2	-0.167	0.000158286	-0.114	0.00863686	0.085	0.0564145	0.205	2.3898e-08	0.183	0.000121515	-0.035	0.47278	0.061	0.215094	0.089	0.165332	-0.004	0.948767
SCG2.8377.87.4	SCG2	SCG2	Secretogranin-2	-0.131	0.00361094	-0.091	0.0460619	-0.009	0.870778	0.057	0.159599	0.068	0.185897	-0.073	0.113758	-0.023	0.70251	0.007	0.93814	-0.088	0.0246603
SCG3.7957.2.3	SCG3	SCG3	Secretogranin-3	-0.065	0.162663	-0.086	0.0607852	-0.023	0.651547	-0.066	0.09641	-0.066	0.203696	-0.044	0.359106	-0.086	0.0585271	-0.085	0.189025	-0.093	0.0185582
SCGB1A1.10569.28.3	SCGB1A1	Urinary protein 1	Uteroglobin	-0.11	0.0148237	0.009	0.906247	0.087	0.0494551	0.125	0.00100219	0.019	0.745446	0.063	0.178223	0.088	0.0512674	0.001	0.989014	0.062	0.130501
SCGB1C1.5960.49.3	SCGB1C1	SG1C1	Secretoglobin family 1C member 1	0.115	0.0108416	0.205	2.13631e-07	0.095	0.0312102	0.043	0.29612	-0.032	0.563355	0.148	0.000651865	0.094	0.0344909	-0.01	0.908832	0.191	2.58913e-07
SCGB1D2.6508.68.3	SCGB1D2	SG1D2	Secretoglobin family 1D member 2	0.017	0.75742	0.054	0.297384	0.1	0.022124	0.097	0.0123283	0.086	0.0860216	0.092	0.0414085	0.076	0.101695	0.084	0.194722	0.096	0.0147692
SCGB2A1.5001.6.2	SCGB2A1	Mammaglobin 2	Mammaglobin-B	0.084	0.0706855	0.07	0.151093	0.071	0.11357	0.061	0.126025	0.103	0.0384279	0.071	0.120025	0.068	0.154397	0.106	0.0943486	0.095	0.0149304
SCGB2A1.9086.95.3	SCGB2A1	Mammaglobin 2	Mammaglobin-B	-0.054	0.256153	0.057	0.264341	0.195	3.84073e-06	0.197	8.24195e-08	0.133	0.00651623	0.151	0.000483177	0.114	0.0074806	0.089	0.165307	0.101	0.00977415
SCGB3A1.6252.62.3	SCGB3A1	Secretoglobin family 3A member 1	Secretoglobin family 3A member 1	-0.168	0.000145792	-0.014	0.841379	0.16	0.000172287	0.183	7.5091e-07	0.108	0.0283658	0.099	0.0276135	0.074	0.111603	0.042	0.572374	0.109	0.00494289
SCGN.10894.25.3	SCGN	Secretagogin	Secretagogin	-0.116	0.0098695	0.055	0.28701	0.218	2.5894e-07	0.218	2.4822e-09	0.101	0.0417481	0.141	0.00122332	0.115	0.00730116	0.031	0.700246	0.072	0.0748751
SCIMP.10510.62.3	SCIMP	SCIMP	SLP adapter and CSK-interacting membrane protein	-0.049	0.30358	0.051	0.329443	0.09	0.0424025	0.022	0.603191	-0.031	0.587184	0.085	0.0614279	-0.005	0.936719	-0.048	0.504551	0.088	0.0250475
SCIN.12684.5.3	SCIN	ADSV	Adseverin	0.084	0.069532	0.132	0.00158584	0.155	0.000287469	0.1	0.00991901	0.058	0.266338	0.152	0.000441443	0.077	0.0998769	0.05	0.483889	0.143	0.000171995
SCMH1.12604.16.3	SCMH1	SCMH1	Polycomb protein SCMH1	0.053	0.265516	0.034	0.551216	0.097	0.0273714	0.081	0.0382139	0.076	0.134834	0.065	0.163082	0.031	0.585467	0.045	0.537182	0.05	0.234385
SCN2B.8353.15.3	SCN2B	SCN2B	Sodium channel subunit beta-2	-0.15	0.000769585	-0.175	1.47306e-05	-0.097	0.027929	-0.014	0.756195	0.062	0.230757	-0.184	1.92285e-05	-0.104	0.0173794	-0.002	0.980957	-0.186	5.87071e-07
SCN4B.7911.29.3	SCN4B	SCN4B	Sodium channel subunit beta-4	0.138	0.00196009	-0.012	0.856675	-0.116	0.00735549	-0.087	0.0263004	-0.078	0.122564	-0.062	0.183901	-0.021	0.728468	-0.027	0.735662	-0.025	0.569962
SCO1.7853.19.3	SCO1	SCO1	Protein SCO1 homolog, mitochondrial	-0.023	0.66225	-0.015	0.821662	0.064	0.161975	0.086	0.0282051	0.023	0.69893	0.068	0.142699	0.06	0.219658	0.019	0.822074	0.153	5.3904e-05
SCP2D1.14175.78.3	SCP2D1	SCP2D	SCP2 sterol-binding domain-containing protein 1	-0.049	0.308069	-0.025	0.688647	-0.029	0.554774	-0.012	0.798479	0.029	0.606632	-0.047	0.322892	-0.024	0.681	0.013	0.884233	-0.007	0.901303
SCT.3728.52.2	SCT	Secretin	Secretin	-0.039	0.433623	-0.002	0.982117	-0.005	0.919325	-0.055	0.178693	-0.136	0.00544752	0.01	0.842063	-0.076	0.103606	-0.123	0.0491575	-0.05	0.227354
SCUBE1.8989.40.3	SCUBE1	SCUB1	Signal peptide, CUB and EGF-like domain-containing protein 1	-0.152	0.000677363	0.014	0.832333	0.165	0.000109691	0.253	2.77482e-12	0.226	1.59987e-06	0.108	0.0150419	0.206	1.43962e-07	0.173	0.00259995	0.149	9.10935e-05
SDF2L1.6990.44.3	SDF2L1	SDF2L	Stromal cell-derived factor 2-like protein 1	0.006	0.9129	0.081	0.0828158	0.164	0.00012283	0.084	0.0320795	0.052	0.327403	0.139	0.00136806	0.073	0.121228	0.018	0.828936	0.081	0.0404344
SDHAF2.6420.4.3	SDHAF2	SDHF2	Succinate dehydrogenase assembly factor 2, mitochondrial	-0.08	0.0842376	-0.071	0.138508	0.057	0.215561	0.019	0.660186	0.067	0.192475	0.034	0.491679	0.01	0.88367	0.05	0.474516	-0.067	0.0969385
SEC11C.10658.28.3	SEC11C	SC11C	Signal peptidase complex catalytic subunit SEC11C	0.055	0.245937	-0.016	0.812013	-0.027	0.580228	-0.023	0.596996	0.017	0.77885	-0.02	0.685298	-0.015	0.805676	0.023	0.772763	-0.016	0.735721
SEC13.14689.3.3	SEC13	SEC13	Protein SEC13 homolog	0.045	0.354799	0.025	0.688715	0.041	0.378861	0.069	0.081145	0.098	0.0493181	0.039	0.423358	0.074	0.111591	0.101	0.109681	0.088	0.0258035
SEC22A.13713.164.3	SEC22A	SC22A	Vesicle-trafficking protein SEC22a	-0.022	0.674193	0.048	0.364798	0.055	0.234857	0.067	0.0909844	0.065	0.208965	0.039	0.421508	0.041	0.439775	0.056	0.418627	0.037	0.38634
SEC61B.7878.2.3	SEC61B	SC61B	Protein transport protein Sec61 subunit beta	-0.109	0.0162622	0.009	0.896836	0.08	0.0722884	0.094	0.0150264	-0.016	0.798522	0.103	0.0209237	0.092	0.0400991	-0.008	0.92927	0.064	0.115082
SEC61G.8872.1.3	SEC61G	SC61G	Protein transport protein Sec61 subunit gamma	-0.064	0.171135	0.041	0.462942	0.089	0.0449256	0.043	0.293036	-0.031	0.57908	0.105	0.0185806	0.029	0.612819	-0.031	0.70027	0.098	0.0128137
SECTM1.13093.6.3	SECTM1	SECTM1	Secreted and transmembrane protein 1	0.17	0.000121636	0.016	0.806927	-0.04	0.40256	-0.11	0.00404406	-0.131	0.00745447	-0.005	0.929507	-0.063	0.196043	-0.101	0.109681	-0.053	0.202143
SEL1L2.9082.25.3	SEL1L2	SE1L2	Protein sel-1 homolog 2	0.019	0.720248	-0.031	0.595047	0.062	0.171215	0.1	0.00940178	0.124	0.0107789	0.008	0.876736	0.037	0.496939	0.082	0.207002	0.04	0.352248
SELE.3470.1.2	SELE	sE-Selectin	E-selectin	-0.082	0.0772184	-0.004	0.957372	0.057	0.211365	-0.004	0.942657	-0.131	0.00734089	0.061	0.193255	-0.03	0.603233	-0.143	0.0211206	0.065	0.109488
SELL.4831.4.2	SELL	sL-Selectin	L-Selectin	-0.002	0.969871	0.001	0.994582	-0.036	0.455407	-0.033	0.438023	-0.078	0.126003	-0.057	0.223968	-0.099	0.0259534	-0.112	0.0750191	-0.064	0.114245
SELP.4154.57.2	SELP	P-Selectin	P-selectin	-0.144	0.00124308	-0.009	0.900967	0.089	0.0446781	0.129	0.000654836	0.032	0.570834	0.011	0.831248	-0.008	0.900474	-0.045	0.537373	0.051	0.219042
SELPLG.11266.8.3	SELPLG	SELPL	P-selectin glycoprotein ligand 1	0.113	0.0127221	0.263	1.67795e-11	0.244	5.67505e-09	0.221	1.27596e-09	0.12	0.0142484	0.257	7.989e-10	0.252	4.10972e-11	0.119	0.059864	0.264	5.67016e-13
SELPLG.6963.82.3	SELPLG	SELPL	P-selectin glycoprotein ligand 1	0.089	0.0538582	0.015	0.827006	-0.032	0.498159	-0.028	0.511758	-0.052	0.330779	-0.018	0.716668	-0.014	0.820938	-0.042	0.573127	-0.042	0.320309
SEMA3A.3222.11.2	SEMA3A	Semaphorin 3A	Semaphorin-3A	-0.102	0.0244098	-0.039	0.48901	0.12	0.00570468	0.119	0.00176804	0.035	0.529001	0.072	0.115203	0.026	0.654617	-0.014	0.873886	0.051	0.217639
SEMA3B.5667.3.3	SEMA3B	SEM3B	Semaphorin-3B	0.15	0.000769336	0.011	0.876711	-0.064	0.162146	-0.101	0.00890765	-0.113	0.0214009	-0.012	0.822639	-0.038	0.488298	-0.066	0.333765	0.012	0.799805
SEMA3C.6448.36.3	SEMA3C	Sema E	Semaphorin-3C	-0.075	0.10474	-0.162	6.37057e-05	-0.21	6.71444e-07	-0.075	0.0589888	0.035	0.535442	-0.236	1.93009e-08	-0.087	0.0565286	0.028	0.725739	-0.171	5.36745e-06
SEMA3E.10670.26.3	SEMA3E	Semaphorin 3E	Semaphorin-3E	-0.132	0.0033236	-0.097	0.0316028	-0.029	0.546949	0.071	0.0720741	0.077	0.126971	-0.074	0.107846	0.023	0.693846	0.045	0.536145	-0.035	0.42044
SEMA3E.5363.51.3	SEMA3E	Semaphorin 3E	Semaphorin-3E	0.009	0.86981	-0.043	0.431677	-0.192	6.17598e-06	-0.075	0.0572966	0.063	0.22879	-0.171	7.04783e-05	-0.011	0.869321	0.099	0.118631	-0.062	0.126449
SEMA3G.5628.21.3	SEMA3G	SEM3G	Semaphorin-3G	-0.173	9.32854e-05	-0.217	3.79444e-08	-0.208	8.72817e-07	-0.108	0.00479532	0.038	0.495064	-0.277	2.69963e-11	-0.173	1.79582e-05	-0.006	0.951219	-0.215	5.22967e-09
SEMA4B.9805.51.3	SEMA4B	SEM4B	Semaphorin-4B	-0.054	0.258857	-0.016	0.817113	-0.026	0.588734	-0.027	0.527429	0.028	0.620071	-0.049	0.301056	-0.04	0.453623	0.018	0.830823	-0.075	0.0597935
SEMA4C.7923.41.3	SEMA4C	SEM4C	Semaphorin-4C	-0.171	0.000114688	-0.028	0.640076	0.207	1.01911e-06	0.25	5.72483e-12	0.232	1.15004e-06	0.12	0.00659788	0.167	3.63002e-05	0.157	0.00747887	0.133	0.000553279
SEMA4D.5737.61.3	SEMA4D	SEM4D	Semaphorin-4D	-0.114	0.0115283	-0.154	0.000166232	-0.116	0.00764234	-0.01	0.833622	0.085	0.0937692	-0.183	2.06802e-05	-0.071	0.132469	0.043	0.555415	-0.167	9.26807e-06
SEMA4F.9932.49.3	SEMA4F	SEM4F	Semaphorin-4F	-0.042	0.388916	-0.003	0.969587	0.047	0.310182	0.064	0.107168	0.022	0.703823	0.037	0.443841	0.037	0.494444	0.008	0.934256	0.077	0.0544277
SEMA5A.13132.14.3	SEMA5A	SEM5A	Semaphorin-5A	-0.165	0.000193762	-0.076	0.110456	0.022	0.661992	-0.003	0.948177	-0.028	0.618781	-0.004	0.934458	-0.054	0.283541	-0.053	0.45253	0.011	0.832906
SEMA6A.5122.92.2	SEMA6A	Semaphorin-6A	Semaphorin-6A	-0.146	0.00104564	-0.134	0.00133486	-0.08	0.0727345	0.062	0.123738	0.108	0.0288318	-0.155	0.000353946	-0.018	0.771564	0.054	0.440946	-0.052	0.214592
SEMA6A.7945.10.3	SEMA6A	Semaphorin-6A	Semaphorin-6A	-0.091	0.0469019	-0.158	0.000102178	-0.181	2.02893e-05	-0.008	0.866687	0.112	0.0225067	-0.232	3.71633e-08	-0.042	0.423498	0.085	0.185431	-0.113	0.0037143
SEMA6B.5121.3.2	SEMA6B	SEM6B	Semaphorin-6B	-0.116	0.0100004	-0.12	0.00508184	-0.112	0.00974454	0.034	0.419801	0.131	0.00723408	-0.176	4.21281e-05	-0.017	0.780597	0.091	0.154692	-0.094	0.0172954
SEMA6C.14597.5.3	SEMA6C	SEM6C	Semaphorin-6C	-0.114	0.0115712	0.024	0.694332	0.132	0.00225428	0.106	0.00593129	-0.002	0.977303	0.098	0.029197	0.025	0.665221	-0.046	0.528033	0.084	0.0341375
SEMA6C.7202.107.3	SEMA6C	SEMA6C	Semaphorin-6C	-0.07	0.130765	-0.117	0.00619706	-0.092	0.0380563	0.017	0.693329	0.134	0.00622067	-0.148	0.000629575	-0.021	0.727489	0.101	0.109825	-0.12	0.00182933
SEMA7A.7019.13.3	SEMA7A	Semaphorin-7A	Semaphorin-7A	-0.08	0.0824532	-0.158	0.000103875	-0.181	2.01933e-05	-0.024	0.577133	0.111	0.024182	-0.237	1.85402e-08	-0.065	0.174584	0.082	0.210163	-0.152	6.56855e-05
SEMG1.7115.5.3	SEMG1	Semenogelin	Semenogelin-1	-0.103	0.0234148	0.062	0.219512	0.174	3.98642e-05	0.095	0.0141131	-0.029	0.610366	0.161	0.000180126	0.057	0.250829	-0.05	0.477025	0.05	0.229585
SEMG2.6373.54.3	SEMG2	SEMG2	Semenogelin-2	-0.201	4.27289e-06	-0.079	0.094482	0.035	0.468369	0.127	0.000764793	0.091	0.0684984	-0.008	0.884202	0.072	0.128959	0.053	0.447674	0.036	0.40752
SENP7.12626.6.3	SENP7	SENP7	Sentrin-specific protease 7	-0.144	0.00128321	0.028	0.639941	0.194	4.63639e-06	0.127	0.000820667	0.04	0.468523	0.134	0.00216214	0.021	0.731523	-0.036	0.641945	0.113	0.00360658
SEPHS1.14083.25.3	SEPHS1	SPS1	Selenide, water dikinase 1	0.129	0.00412018	0.082	0.0799972	0.087	0.0486481	0.1	0.00925785	0.071	0.168688	0.073	0.109303	0.095	0.0330993	0.06	0.381157	0.074	0.0644951
SERAC1.8985.13.3	SERAC1	SRAC1	Protein SERAC1	0.103	0.0232541	0.007	0.925068	-0.068	0.12953	-0.066	0.100454	-0.057	0.2826	-0.019	0.710405	-0.01	0.880732	-0.01	0.913425	-0.006	0.910644
SERF1A.7842.52.3	SERF1A	SERF1	Small EDRK-rich factor 1	0.099	0.0298521	-0.005	0.938822	-0.144	0.000780632	-0.122	0.00135454	-0.096	0.0525524	-0.084	0.0628363	-0.058	0.242013	-0.042	0.570525	-0.056	0.178753
SERPINA1.3580.25.5	SERPINA1	a1-Antitrypsin	Alpha-1-antitrypsin	-0.021	0.693805	-0.005	0.940289	0.055	0.231822	0.107	0.00541566	0.075	0.139784	0.061	0.192595	0.101	0.0217885	0.08	0.225356	0.094	0.0171452
SERPINA10.13119.26.3	SERPINA10	protein Z inhibitor	Protein Z-dependent protease inhibitor	-0.006	0.912511	-0.013	0.853239	-0.033	0.496213	-0.02	0.638775	-0.028	0.623574	-0.019	0.696975	-0.029	0.6104	-0.02	0.814331	0.01	0.844675
SERPINA10.6583.67.3	SERPINA10	protein Z inhibitor	Protein Z-dependent protease inhibitor	-0.009	0.865354	-0.053	0.309576	-0.071	0.11394	-0.081	0.0405023	-0.067	0.192279	-0.058	0.210674	-0.087	0.0548418	-0.062	0.363079	-0.019	0.6873
SERPINA11.9002.36.3	SERPINA11	SPA11	Serpin A11	0.057	0.229935	-0.065	0.189496	-0.153	0.000348839	-0.144	0.000127383	-0.081	0.107485	-0.112	0.0115376	-0.094	0.0346741	-0.044	0.552124	-0.067	0.0955115
SERPINA12.6551.94.3	SERPINA12	Vaspin	Serpin A12	0.111	0.0140566	-0.049	0.350822	-0.178	2.62921e-05	-0.252	3.38679e-12	-0.145	0.00288855	-0.106	0.0173496	-0.152	0.000194291	-0.07	0.298248	-0.096	0.0144084
SERPINA3.2879.9.2	SERPINA3	a1-Antichymotrypsin	Alpha-1-antichymotrypsin	0.131	0.00346288	0.328	2.92232e-18	0.357	0	0.182	8.08382e-07	0.038	0.489236	0.42	0	0.27	1.05264e-12	0.068	0.314992	0.307	9.62573e-17
SERPINA3.4153.11.2	SERPINA3	alpha-1-antichymotrypsin complex	Alpha-1-antichymotrypsin complex	0.163	0.000232642	0.301	4.75119e-15	0.331	2.43154e-16	0.172	3.70184e-06	0.011	0.871113	0.382	0	0.224	8.96201e-09	0.033	0.67231	0.237	1.13766e-10
SERPINA4.14105.5.3	SERPINA4	Kallistatin	Kallistatin	0.002	0.978406	0.053	0.304459	0.03	0.541182	0.034	0.420596	-0.004	0.957729	0.045	0.345985	0.043	0.410018	0.01	0.91502	0.012	0.808162
SERPINA4.3449.58.2	SERPINA4	Kallistatin	Kallistatin	0.026	0.618684	0.014	0.831386	0.002	0.974434	0.061	0.132276	0.042	0.449322	0.013	0.796428	0.07	0.140896	0.054	0.441797	0.006	0.906203
SERPINA5.3389.7.2	SERPINA5	PCI	Plasma serine protease inhibitor	-0.156	0.000449917	0.15	0.000260919	0.246	3.81927e-09	0.226	5.2104e-10	0.116	0.0180037	0.206	1.3144e-06	0.173	1.80309e-05	0.069	0.310377	0.157	3.39431e-05
SERPINA6.4785.30.3	SERPINA6	CBG	Corticosteroid-binding globulin	0.08	0.0861219	-0.044	0.421902	-0.149	0.000513769	-0.103	0.00730533	-0.075	0.140543	-0.089	0.0493341	-0.045	0.394678	-0.029	0.71381	-0.037	0.38762
SERPINA7.2706.69.2	SERPINA7	Thyroxine-Binding Globulin	Thyroxine-binding globulin	-0.065	0.165751	0.038	0.502213	0.144	0.00078841	0.117	0.00209434	0.035	0.533656	0.14	0.00128217	0.11	0.0104213	0.025	0.756297	0.079	0.0468818
SERPINA9.7266.4.3	SERPINA9	SPA9	Serpin A9	0.031	0.542956	0.13	0.00193996	0.162	0.000142714	0.1	0.00966438	0.013	0.84147	0.162	0.000166048	0.066	0.170737	0.001	0.991954	0.178	1.94574e-06
SERPINB1.10737.96.3	SERPINB1	Serpin B1	Leukocyte elastase inhibitor	-0.042	0.38451	-0.08	0.0909441	-0.02	0.693591	0.023	0.585584	0.106	0.0325462	-0.072	0.115328	-0.002	0.979357	0.072	0.276869	-0.037	0.383975
SERPINC1.3344.60.4	SERPINC1	Antithrombin III	Antithrombin-III	-0.118	0.00860862	0.093	0.042194	0.2	2.36324e-06	0.186	4.42454e-07	0.047	0.385863	0.175	4.93742e-05	0.115	0.00699091	0.007	0.935144	0.118	0.00225736
SERPIND1.3316.58.1	SERPIND1	Heparin cofactor II	Heparin cofactor 2	-0.18	4.40342e-05	-0.101	0.0229023	0.072	0.110234	0.169	5.75493e-06	0.105	0.0344959	-0.013	0.803415	0.042	0.424032	0.029	0.720736	-0.009	0.859147
SERPINE1.2925.9.1	SERPINE1	PAI-1	Plasminogen activator inhibitor 1	0.056	0.233192	0.129	0.00225224	0.081	0.0704443	0.011	0.809578	-0.007	0.92495	0.105	0.0180777	0.03	0.590322	0.003	0.975981	0.114	0.00331505
SERPINE2.3217.74.2	SERPINE2	Protease nexin I	Glia-derived nexin	-0.047	0.327798	-0.012	0.866178	-0.07	0.121034	-0.043	0.299253	-0.013	0.839061	-0.053	0.260985	-0.02	0.735482	0.013	0.884651	0.002	0.976989
SERPINF1.7735.17.3	SERPINF1	PEDF	Pigment epithelium-derived factor	0.072	0.120762	-0.035	0.544616	-0.123	0.00449861	-0.092	0.0180596	-0.042	0.445371	-0.09	0.0455813	-0.052	0.303717	0	0.998693	-0.045	0.282748
SERPINF1.9211.19.3	SERPINF1	PEDF	Pigment epithelium-derived factor	-0.048	0.319143	-0.075	0.117781	-0.115	0.00791439	-0.126	0.00085876	-0.072	0.161245	-0.101	0.0246959	-0.101	0.0218671	-0.049	0.487735	-0.062	0.129138
SERPINF2.3024.18.2	SERPINF2	a2-Antiplasmin	Alpha-2-antiplasmin	-0.13	0.00396028	-0.024	0.697365	0.078	0.0800738	0.12	0.00156647	0.022	0.704632	0.045	0.352961	0.031	0.589043	-0.02	0.807718	0.079	0.0481781
SERPING1.13710.6.3	SERPING1	C1-Esterase Inhibitor	Plasma protease C1 inhibitor	-0.186	2.29317e-05	0.017	0.793421	0.105	0.0161023	0.218	2.1894e-09	0.149	0.00211979	0.044	0.357343	0.131	0.00172313	0.092	0.151132	0.036	0.404897
SERPING1.4479.14.2	SERPING1	C1-Esterase Inhibitor	Plasma protease C1 inhibitor	-0.129	0.00406262	0.107	0.0149758	0.342	0	0.247	1.03753e-11	0.033	0.561164	0.314	1.69455e-14	0.174	1.54315e-05	-0.007	0.94234	0.146	0.000128097
SERPINH1.10800.15.3	SERPINH1	Collagen-binding protein	Serpin H1	-0.027	0.596882	-0.003	0.971196	-0.006	0.911762	0.029	0.49937	0.018	0.76418	-0.018	0.717829	0.02	0.744035	0.009	0.916798	0.007	0.886588
SERPINI2.7117.21.3	SERPINI2	SPI2	Serpin I2	0.045	0.351943	0.03	0.614538	0.017	0.745565	0	0.997252	0.036	0.523031	0.011	0.832488	-0.021	0.721613	0.025	0.75204	-0.03	0.490853
SET.5364.7.3	SET	SET	Protein SET	-0.119	0.00844086	0.009	0.901101	0.114	0.00841093	0.108	0.00505664	0.06	0.256712	0.087	0.0557809	0.051	0.32011	0.027	0.737196	0.074	0.0644951
SETD2.12647.52.3	SETD2	SETD2	Histone-lysine N-methyltransferase SETD2	-0.118	0.00908338	-0.035	0.542989	0.113	0.00910664	0.061	0.129795	-0.036	0.52376	0.085	0.0604582	-0.006	0.929889	-0.069	0.307967	0.034	0.439571
SETMAR.12462.20.3	SETMAR	SETMR	Histone-lysine N-methyltransferase SETMAR	0.072	0.120733	0.06	0.238404	0.048	0.304349	-0.074	0.0604929	0.017	0.776496	0.043	0.370326	-0.062	0.203001	0	0.996143	-0.055	0.181035
SEZ6L2.3867.49.1	SEZ6L2	SE6L2	Seizure 6-like protein 2	0.005	0.933875	0.02	0.757662	0.128	0.00311233	0.093	0.0159808	0.006	0.927423	0.101	0.0237615	0.043	0.41613	-0.022	0.784606	0.13	0.000715767
SF1.12777.11.3	SF1	SF01	Splicing factor 1	0.051	0.29064	0.025	0.679495	0.179	2.52207e-05	0.185	4.91497e-07	0.134	0.00594301	0.133	0.0023544	0.139	0.000799925	0.091	0.155291	0.097	0.0129727
SF3B4.13449.25.3	SF3B4	SF3B4	Splicing factor 3B subunit 4	-0.09	0.0506506	0.033	0.560246	0.196	3.38162e-06	0.091	0.0194214	-0.018	0.76074	0.176	4.00088e-05	0.038	0.490381	-0.057	0.410103	0.112	0.00375418
SFN.4829.43.6	SFN	STRATIFIN	14-3-3 protein sigma	0.048	0.316604	0.067	0.175872	0.044	0.351869	0.089	0.0222206	0.059	0.264765	0.044	0.358804	0.073	0.12047	0.059	0.388429	0.15	8.29918e-05
Sfn.7661.51.3	Sfn	1433S_MOUSE	14-3-3 protein sigma_MOUSE	-0.065	0.163632	0.013	0.847171	0.174	4.40584e-05	0.219	2.01177e-09	0.171	0.000352188	0.104	0.0192358	0.131	0.0017168	0.11	0.0824894	0.099	0.0110485
SFRP1.14042.11.3	SFRP1	SARP-2	Secreted frizzled-related protein 1	-0.093	0.0428359	0.015	0.825421	0.02	0.69456	0.048	0.243337	0.053	0.316281	-0.039	0.426684	-0.001	0.98603	0.011	0.903754	-0.052	0.2072
SFRP1.3221.54.1	SFRP1	SARP-2	Secreted frizzled-related protein 1	0.047	0.333568	0.089	0.0517727	-0.067	0.138583	-0.093	0.0159188	-0.061	0.242682	-0.075	0.101332	-0.08	0.0845345	-0.062	0.362833	-0.101	0.00977415
SFRP2.7751.121.3	SFRP2	SARP-1	Secreted frizzled-related protein 2	-0.001	0.989807	0.025	0.693072	0.092	0.0363301	0.128	0.000721594	0.102	0.0401713	0.089	0.0492871	0.119	0.00528828	0.093	0.146669	0.062	0.125067
SFRP4.9284.25.3	SFRP4	SFRP4	Secreted frizzled-related protein 4	-0.017	0.752883	0.038	0.491284	0.069	0.126278	-0.031	0.464623	-0.059	0.26436	0.078	0.0861017	-0.024	0.681663	-0.061	0.377311	0.021	0.642764
SFTA2.10580.14.3	SFTA2	SFTA2	Surfactant-associated protein 2	0.051	0.28968	0.066	0.186297	-0.009	0.867506	-0.059	0.143464	-0.107	0.0297853	0.054	0.249751	-0.006	0.922699	-0.057	0.412079	0.054	0.188691
SFTPB.10672.75.3	SFTPB	SP-B	Pulmonary surfactant-associated protein B	-0.013	0.806141	-0.009	0.900945	0.084	0.0572818	0.114	0.00293311	0.09	0.0728029	0.068	0.141211	0.085	0.0637416	0.076	0.251228	0.082	0.0387193
SFTPC.5738.25.3	SFTPC	SP-C	Pulmonary surfactant-associated protein C	0.044	0.368132	0.074	0.122152	0.02	0.693054	-0.014	0.74992	-0.037	0.512302	-0.01	0.856362	-0.037	0.494826	-0.065	0.337447	-0.022	0.636803
SFTPD.4414.69.2	SFTPD	SP-D	Pulmonary surfactant-associated protein D	0.153	0.000599797	0.043	0.426463	-0.108	0.0135224	-0.071	0.0760663	0.002	0.977945	-0.083	0.0682121	-0.019	0.755307	0.029	0.718729	0.003	0.953474
SFXN5.13729.26.3	SFXN5	SFXN5	Sideroflexin-5	0.045	0.350636	0.044	0.416722	0.052	0.257272	0.037	0.374543	0.027	0.63075	0.033	0.504124	-0.012	0.84912	0.008	0.931298	0.046	0.269834
SGCB.7034.4.3	SGCB	SGCB	Beta-sarcoglycan	0.116	0.0098623	0.177	1.04834e-05	0.113	0.00923133	0.085	0.0306742	0.015	0.806522	0.137	0.00165472	0.123	0.00369274	0.022	0.786443	0.182	1.14873e-06
SGK3.10042.8.3	SGK3	SGK3	Serine/threonine-protein kinase Sgk3	0.057	0.229987	-0.021	0.738184	-0.015	0.771564	-0.057	0.161444	-0.05	0.353803	0.015	0.769331	-0.03	0.590232	-0.035	0.651226	0.003	0.952177
SGTA.3868.8.1	SGTA	SGTA	Small glutamine-rich tetratricopeptide repeat-containing protein alpha	-0.003	0.958578	-0.007	0.918151	-0.047	0.311733	-0.008	0.862138	0	0.995963	-0.068	0.141094	-0.037	0.499201	-0.015	0.867685	-0.043	0.309838
SH2D1A.4567.82.2	SH2D1A	SH21A	SH2 domain-containing protein 1A	0.308	2.49033e-13	0.091	0.0465178	-0.047	0.313586	-0.101	0.00850708	-0.063	0.227425	-0.001	0.990018	-0.032	0.568223	-0.017	0.845424	-0.001	0.979975
SH2D3C.12704.26.3	SH2D3C	SH2D3	SH2 domain-containing protein 3C	0.105	0.020764	0.039	0.478529	0.028	0.560268	0.004	0.939055	0.026	0.654099	0.037	0.442625	0	0.996293	0.033	0.6769	0.089	0.024479
SH3BGRL.12693.2.3	SH3BGRL	SH3L1	SH3 domain-binding glutamic acid-rich-like protein	-0.033	0.509907	-0.032	0.589548	0.02	0.693054	0.063	0.114312	0.074	0.147832	-0.041	0.392599	-0.016	0.790251	0.017	0.844318	-0.073	0.0693529
SH3BP2.7769.29.3	SH3BP2	3BP2	SH3 domain-binding protein 2	-0.141	0.0015544	0.067	0.174613	0.305	7.51476e-14	0.269	8.51508e-14	0.141	0.0035979	0.201	2.26741e-06	0.115	0.00699091	0.05	0.483889	0.149	9.47282e-05
SH3GL2.12499.108.3	SH3GL2	SH3G2	Endophilin-A1	-0.079	0.0873179	0.023	0.71052	0.129	0.00286091	0.148	7.54964e-05	0.101	0.0425416	0.079	0.0820229	0.096	0.0313556	0.059	0.391114	0.053	0.206301
SHANK1.13240.170.3	SHANK1	SHAN1	SH3 and multiple ankyrin repeat domains protein 1	-0.101	0.0259407	0.007	0.918966	0.249	2.47044e-09	0.245	1.39838e-11	0.13	0.00782038	0.176	4.36918e-05	0.165	4.38687e-05	0.067	0.322766	0.131	0.000634209
SHANK1.13256.21.3	SHANK1	SHAN1	SH3 and multiple ankyrin repeat domains protein 1	-0.126	0.00519863	-0.085	0.065526	0.125	0.00382391	0.144	0.000125485	0.117	0.0168181	0.027	0.587644	0.041	0.442222	0.033	0.676062	-0.063	0.121152
SHANK3.13242.134.3	SHANK3	SHAN3	SH3 and multiple ankyrin repeat domains protein 3	-0.113	0.0126835	-0.128	0.00238184	0.028	0.565717	0.077	0.0500181	0.119	0.015049	-0.073	0.111736	-0.02	0.734193	0.045	0.536728	-0.126	0.0010835
SHBG.4929.55.1	SHBG	SHBG	Sex hormone-binding globulin	-0.003	0.966224	-0.01	0.884603	0.095	0.0307406	0.129	0.000621821	0.045	0.402976	0.062	0.185419	0.075	0.10875	0.014	0.874778	0.086	0.0290406
SHBG.7909.37.3	SHBG	SHBG	Sex hormone-binding globulin	-0.065	0.163418	-0.196	8.99035e-07	-0.163	0.000129066	-0.037	0.374157	0.036	0.521755	-0.239	1.18465e-08	-0.126	0.00277297	-0.016	0.847206	-0.154	4.74137e-05
SHC1.5272.55.2	SHC1	SHC1	SHC-transforming protein 1	0.022	0.675921	0.008	0.908702	0.106	0.0151594	0.136	0.000326993	0.106	0.0329536	0.034	0.48279	0.046	0.375612	0.047	0.515065	0.026	0.552721
SHC2.14074.2.3	SHC2	SHC2	SHC-transforming protein 2	0.021	0.693076	-0.024	0.693072	-0.038	0.418132	-0.063	0.117947	-0.034	0.541394	-0.019	0.700002	-0.044	0.404653	-0.022	0.788304	-0.038	0.37714
SHC4.11692.21.3	SHC4	SHC4	SHC-transforming protein 4	0.082	0.0748463	0.016	0.811673	0.043	0.364114	-0.005	0.910381	-0.086	0.0873385	0.062	0.184826	0.009	0.897624	-0.07	0.298503	0.054	0.196823
SHH.2743.5.2	SHH	Sonic Hedgehog	Sonic hedgehog protein	-0.156	0.000464268	0.025	0.690057	0.182	1.69625e-05	0.166	8.3009e-06	0.077	0.126971	0.164	0.000138659	0.128	0.00238472	0.055	0.434299	0.17	6.24167e-06
SHISA2.10449.31.3	SHISA2	TMM46	Protein shisa-2 homolog	0.113	0.0127816	-0.012	0.859278	-0.034	0.472567	-0.025	0.554504	-0.034	0.544182	-0.027	0.587086	-0.029	0.609444	-0.025	0.757679	-0.009	0.862979
SHISA3.7057.18.3	SHISA3	SHSA3	Protein shisa-3 homolog	0.028	0.586027	0.217	4.02888e-08	0.153	0.000331328	0.119	0.00181618	0.021	0.716281	0.189	1.02576e-05	0.142	0.00059563	0.025	0.75204	0.248	1.35759e-11
SHMT1.12334.25.3	SHMT1	cSHMT	Serine hydroxymethyltransferase, cytosolic	-0.142	0.00147398	0.036	0.528264	0.072	0.110074	0.156	2.8622e-05	0.099	0.0467715	0.025	0.613721	0.074	0.111591	0.051	0.473006	0.09	0.0217518
SHMT2.12691.44.3	SHMT2	GLYM	Serine hydroxymethyltransferase, mitochondrial	0.16	0.000327613	0.045	0.408955	-0.077	0.0854553	-0.068	0.0858766	0.02	0.73818	-0.058	0.211116	-0.017	0.783354	0.037	0.629757	-0.006	0.906468
SIAE.9263.57.3	SIAE	SIAE	Sialate O-acetylesterase	-0.102	0.0253014	-0.055	0.284702	-0.065	0.155599	0.064	0.111097	0.091	0.069137	-0.092	0.042109	0.036	0.504457	0.074	0.263884	0.011	0.819945
SIGIRR.8326.63.3	SIGIRR	SIGIRR	Single Ig IL-1-related receptor	0.021	0.684569	0.105	0.0178454	0.133	0.0019889	0.112	0.00334644	0.028	0.621146	0.122	0.00531875	0.093	0.0390359	0.011	0.901719	0.143	0.00018054
SIGLEC1.4464.10.2	SIGLEC1	Sialoadhesin	Sialoadhesin	-0.14	0.00172546	0.045	0.401574	0.196	3.66267e-06	0.095	0.0137083	-0.029	0.607676	0.18	2.64484e-05	0.017	0.787096	-0.064	0.34419	0.112	0.00388003
SIGLEC10.6048.4.3	SIGLEC10	SIG10	Sialic acid-binding Ig-like lectin 10	0.039	0.428883	0.118	0.0057393	0.063	0.165824	-0.042	0.30995	-0.142	0.00348942	0.131	0.00275645	0.02	0.746696	-0.105	0.0989235	0.049	0.244823
SIGLEC11.8913.22.3	SIGLEC11	SIG11	Sialic acid-binding Ig-like lectin 11	0.059	0.213685	-0.044	0.415395	-0.041	0.379553	-0.052	0.197937	-0.029	0.613537	-0.048	0.319741	-0.044	0.395676	-0.018	0.829179	-0.097	0.0129727
SIGLEC12.10037.98.3	SIGLEC12	SIG12	Sialic acid-binding Ig-like lectin 12	0.018	0.741787	-0.057	0.268621	-0.064	0.160879	-0.045	0.277625	0.03	0.601153	-0.101	0.0241183	-0.08	0.0844857	-0.003	0.97892	-0.074	0.0625671
SIGLEC12.8352.26.3	SIGLEC12	SIG12	Sialic acid-binding Ig-like lectin 12	-0.037	0.451703	-0.1	0.0246451	-0.113	0.00940594	-0.125	0.00102526	0.002	0.984841	-0.136	0.00185652	-0.112	0.00890857	-0.004	0.964266	-0.157	3.35975e-05
SIGLEC14.5125.6.3	SIGLEC14	SIG14	Sialic acid-binding Ig-like lectin 14	0.065	0.162663	0.018	0.791263	0.033	0.495362	-0.006	0.899135	-0.016	0.794731	0.042	0.384741	0.007	0.918869	-0.009	0.924414	0.065	0.111853
SIGLEC14.8248.222.3	SIGLEC14	SIG14	Sialic acid-binding Ig-like lectin 14	0.137	0.00220264	0.093	0.0418718	-0.009	0.866001	-0.107	0.00535703	-0.075	0.139039	0.067	0.144887	0.022	0.719845	-0.003	0.976648	0.021	0.645138
SIGLEC15.10847.1.3	SIGLEC15	SIG15	Sialic acid-binding Ig-like lectin 15	0.025	0.633064	0.031	0.600461	0.036	0.453926	0.05	0.217689	0.079	0.118056	-0.001	0.986872	0.006	0.93382	0.041	0.586734	-0.018	0.698605
SIGLEC6.2741.22.2	SIGLEC6	Siglec-6	Sialic acid-binding Ig-like lectin 6	0.107	0.0185305	0.024	0.694623	0.025	0.613362	-0.07	0.0787286	-0.109	0.0272499	0.059	0.205463	-0.048	0.353494	-0.088	0.171896	0.058	0.157372
SIGLEC7.2742.68.2	SIGLEC7	Siglec-7	Sialic acid-binding Ig-like lectin 7	0.247	1.01928e-08	0.109	0.0127673	0.006	0.911736	-0.012	0.797178	0.023	0.686724	0.085	0.0600929	0.127	0.00258685	0.091	0.156645	0.104	0.00772711
SIGLEC8.7864.3.3	SIGLEC8	SIGL8	Sialic acid-binding Ig-like lectin 8	-0.002	0.977775	0.008	0.912669	0.054	0.240314	0.087	0.0258452	0.013	0.841293	0.028	0.567169	0.04	0.455442	-0.016	0.856032	0.004	0.93701
SIGLEC9.3007.7.2	SIGLEC9	Siglec-9	Sialic acid-binding Ig-like lectin 9	-0.048	0.316766	0.019	0.776812	0.127	0.003261	0.142	0.000155051	0.071	0.164552	0.073	0.109211	0.076	0.103424	0.013	0.884651	0.046	0.276352
SIRPA.5430.66.3	SIRPA	SHPS1	Tyrosine-protein phosphatase non-receptor type substrate 1	-0.242	2.14903e-08	0.062	0.219546	0.273	4.47061e-11	0.266	1.60125e-13	0.106	0.0324923	0.16	0.000203951	0.083	0.0689377	-0.008	0.926408	0.145	0.000149745
SIRPA.9083.35.3	SIRPA	SHPS1	Tyrosine-protein phosphatase non-receptor type substrate 1	0.075	0.106523	0.017	0.792867	-0.001	0.984625	-0.047	0.247909	-0.047	0.384664	0.043	0.367972	0.008	0.900563	-0.007	0.937161	0.009	0.862368
SIRPB1.6247.9.3	SIRPB1	SIRB1	Signal-regulatory protein beta-1	-0.071	0.126949	-0.03	0.613985	0.091	0.0390342	0.015	0.740254	-0.06	0.256712	0.054	0.256022	-0.049	0.335426	-0.1	0.113731	0.001	0.982446
SIRPB2.5669.26.3	SIRPB2	SIRB2	Signal-regulatory protein beta-2	0.163	0.000236095	0.073	0.127628	0.002	0.979441	0.003	0.958663	0.031	0.58708	-0.006	0.915803	0.022	0.72138	0.033	0.675043	0.002	0.967962
SIRPG.9241.40.3	SIRPG	SIRPG	Signal-regulatory protein gamma	0.051	0.283576	0.041	0.460339	0.07	0.121613	0.074	0.0626019	0.092	0.0662944	0.049	0.306862	0.041	0.447474	0.075	0.256315	0.094	0.0169872
SIRT2.5030.52.1	SIRT2	SIRT2	NAD-dependent protein deacetylase sirtuin-2	0.052	0.273351	0.028	0.6428	0.012	0.818592	-0.017	0.703388	-0.036	0.521801	-0.011	0.838429	-0.039	0.468097	-0.053	0.45208	-0.025	0.572108
SIRT5.12461.8.3	SIRT5	SIRT5	NAD-dependent protein deacylase sirtuin-5, mitochondrial	0.057	0.232995	0.119	0.00544792	0.089	0.0450515	0.07	0.0777781	0.071	0.164552	0.091	0.0429919	0.072	0.12759	0.073	0.273593	0.116	0.00270342
SIT1.11194.6.3	SIT1	SIT1	Signaling threshold-regulating transmembrane adapter 1	-0.208	1.87592e-06	-0.03	0.605798	0.186	1.10161e-05	0.194	1.32021e-07	0.141	0.00378288	0.102	0.0231768	0.072	0.126331	0.057	0.408696	0.107	0.00579776
SKIL.14670.1.3	SKIL	SKIL	Ski-like protein	0.088	0.0551627	0.055	0.28808	0.056	0.226425	0.044	0.283649	0.073	0.154337	0.049	0.304572	0.036	0.509993	0.07	0.300266	0.064	0.11404
SKP1.3902.21.2	SKP1	SKP1	S-phase kinase-associated protein 1	0.01	0.851525	0.06	0.231461	0.147	0.000581932	0.08	0.0412769	-0.012	0.849927	0.165	0.000127644	0.078	0.092253	-0.008	0.929108	0.14	0.000252335
SLAMF1.7953.20.3	SLAMF1	SLAF1	Signaling lymphocytic activation molecule	0.286	1.53981e-11	0.139	0.00080813	-0.015	0.778191	-0.059	0.142441	-0.053	0.324129	0.076	0.0981259	0.054	0.283974	0.026	0.749198	0.096	0.0143798
SLAMF6.5128.53.3	SLAMF6	SLAF6	SLAM family member 6	0.295	2.93365e-12	0.176	1.29304e-05	0.008	0.884149	-0.059	0.145777	-0.084	0.0969685	0.075	0.103636	0.028	0.632698	-0.037	0.627278	0.109	0.00502431
SLAMF7.5487.7.3	SLAMF7	SLAF7	SLAM family member 7	0.171	0.000114688	0.223	1.46249e-08	0.044	0.352337	-0.043	0.294693	-0.094	0.0601775	0.122	0.00559164	0.054	0.284568	-0.035	0.651226	0.146	0.000130002
SLAMF7.7882.31.3	SLAMF7	SLAF7	SLAM family member 7	0.142	0.00153242	0.037	0.518115	-0.16	0.000179151	-0.146	0.000105856	-0.095	0.0556645	-0.086	0.0572325	-0.053	0.289235	-0.029	0.720736	-0.02	0.668524
SLAMF8.8994.65.3	SLAMF8	SLAMF8	SLAM family member 8	0.044	0.368431	0.134	0.00133895	-0.006	0.90877	-0.049	0.231575	-0.039	0.47735	0.018	0.714431	-0.021	0.729529	-0.021	0.79581	0.068	0.091768
SLC14A1.13430.50.3	SLC14A1	UT1	Urea transporter 1	-0.019	0.719412	0.04	0.472146	0.133	0.00201135	0.065	0.106243	-0.012	0.846481	0.152	0.000426528	0.067	0.161086	-0.01	0.908832	0.086	0.0302971
SLC14A2.12818.159.3	SLC14A2	UT2	Urea transporter 2	0.032	0.519957	0.092	0.042757	0.165	0.000106986	0.121	0.00145406	0.034	0.544009	0.168	0.000100686	0.105	0.0159795	0.031	0.702351	0.144	0.000156446
SLC16A3.9049.2.3	SLC16A3	MOT4	Monocarboxylate transporter 4	-0.014	0.801859	0.015	0.829382	0.106	0.0145236	0.05	0.219158	-0.015	0.809916	0.101	0.0232115	0.015	0.804249	-0.036	0.640737	0.067	0.0980461
SLC22A16.9969.8.3	SLC22A16	S22AG	Solute carrier family 22 member 16	0.066	0.157259	0.061	0.228677	-0.006	0.915513	-0.077	0.0512716	-0.101	0.0409488	0.001	0.979408	-0.081	0.0803749	-0.095	0.140868	-0.09	0.0219093
SLC25A18.5280.68.5	SLC25A18	GHC2	Mitochondrial glutamate carrier 2	0.094	0.0393119	-0.082	0.0784092	-0.136	0.00156948	-0.048	0.243917	0.039	0.474547	-0.085	0.06127	0.025	0.675804	0.088	0.169584	0.003	0.963912
SLC26A11.13502.2.3	SLC26A11	S2611	Sodium-independent sulfate anion transporter	-0.063	0.180586	-0.075	0.113249	-0.051	0.271499	-0.02	0.649584	-0.002	0.978138	-0.043	0.369862	-0.005	0.939294	0.008	0.930876	-0.058	0.15698
SLC26A5.9127.4.3	SLC26A5	S26A5	Prestin	-0.101	0.0260935	0.057	0.262799	0.154	0.000308803	0.092	0.017674	0.001	0.988838	0.133	0.00227253	0.038	0.489805	-0.026	0.739731	0.066	0.105823
SLC26A7.13979.3.3	SLC26A7	S26A7	Anion exchange transporter	-0.027	0.591299	-0.037	0.517206	0.026	0.589173	0.096	0.0134238	0.084	0.0939954	-0.025	0.610989	0.033	0.560266	0.054	0.445139	-0.021	0.640309
SLC27A2.9045.3.3	SLC27A2	S27A2	Very long-chain acyl-CoA synthetase	0.084	0.0678957	0.044	0.422443	0.064	0.157327	0.087	0.0267425	0.063	0.227649	0.045	0.345747	0.045	0.383623	0.05	0.474516	0.077	0.0535929
SLC30A3.9081.39.3	SLC30A3	ZNT3	Zinc transporter 3	0.029	0.564174	-0.047	0.381361	-0.101	0.021575	-0.041	0.32831	-0.026	0.648355	-0.105	0.0189533	-0.044	0.408851	-0.026	0.747401	-0.133	0.000527061
SLC30A5.9594.30.3	SLC30A5	ZNT5	Zinc transporter 5	-0.058	0.215349	-0.024	0.693573	0.036	0.445221	0.147	8.79855e-05	0.177	0.000205298	-0.028	0.575618	0.065	0.17827	0.134	0.0307897	0.053	0.205149
SLC35B3.10660.33.3	SLC35B3	S35B3	Adenosine 3'-phospho 5'-phosphosulfate transporter 2	0.014	0.795246	-0.041	0.460339	-0.038	0.426062	-0.034	0.420429	0.033	0.55604	-0.047	0.326896	-0.042	0.427369	0.02	0.812091	-0.066	0.103844
SLC35G2.13501.10.3	SLC35G2	S35G2	Solute carrier family 35 member G2	-0.068	0.145135	0.09	0.0484708	0.106	0.0154586	0.112	0.00326863	0.026	0.655403	0.112	0.0110327	0.119	0.00528828	0.03	0.706124	0.142	0.000203731
SLC3A1.9000.177.3	SLC3A1	SLC31	Neutral and basic amino acid transport protein rBAT	-0.077	0.0982778	-0.01	0.884747	0.031	0.51271	0.109	0.00450284	0.079	0.117169	0.003	0.949289	0.055	0.2731	0.053	0.45253	0.008	0.870912
SLC3A2.10430.31.3	SLC3A2	4F2	4F2 cell-surface antigen heavy chain	-0.022	0.674727	-0.017	0.79405	0.027	0.587969	0.004	0.931143	-0.022	0.704304	0.007	0.892007	-0.034	0.543073	-0.04	0.600565	0.025	0.580308
SLC3A2.7056.16.3	SLC3A2	4F2	4F2 cell-surface antigen heavy chain	-0.105	0.0203162	0.042	0.446566	0.179	2.42103e-05	0.109	0.00446108	-0.014	0.820094	0.153	0.000390724	0.04	0.456618	-0.051	0.468931	0.031	0.480867
SLC41A2.12511.83.3	SLC41A2	S41A2	Solute carrier family 41 member 2	0.058	0.221864	0.068	0.166248	0.053	0.252424	0.061	0.126025	0.049	0.356112	0.102	0.0226309	0.133	0.00151007	0.102	0.107738	0.059	0.146366
SLC4A8.12798.46.3	SLC4A8	S4A8	Electroneutral sodium bicarbonate exchanger 1	0.101	0.0261105	0.074	0.123803	-0.055	0.236523	-0.141	0.000171913	-0.146	0.0027039	0.045	0.349841	-0.018	0.771653	-0.064	0.347302	0.033	0.4492
SLC5A5.12826.5.3	SLC5A5	SC5A5	Sodium/iodide cotransporter	0.029	0.567678	0.047	0.379871	0.046	0.320283	-0.072	0.0716032	-0.157	0.00110632	0.094	0.0373019	-0.045	0.388911	-0.118	0.0599802	0.096	0.01485
SLC5A8.13691.10.3	SLC5A8	SC5A8	Sodium-coupled monocarboxylate transporter 1	-0.015	0.776062	0.025	0.681967	0.067	0.137708	-0.004	0.929249	-0.089	0.0754299	0.059	0.203798	-0.056	0.258164	-0.11	0.0813397	0.015	0.748101
SLC6A14.13053.6.3	SLC6A14	S6A14	Sodium- and chloride-dependent neutral and basic amino acid transporter B(0+)	0.071	0.127889	0.015	0.81929	0.035	0.460382	0.006	0.906111	0.034	0.53948	0.023	0.640344	0.007	0.912511	0.027	0.732534	-0.02	0.661416
SLC6A16.13056.18.3	SLC6A16	S6A16	Orphan sodium- and chloride-dependent neurotransmitter transporter NTT5	-0.151	0.000695811	-0.041	0.453957	0.067	0.138358	0.092	0.0173356	0.061	0.241213	0.027	0.58357	0.011	0.861516	0.019	0.817461	0.049	0.242836
SLC6A9.11653.69.3	SLC6A9	SC6A9	Sodium- and chloride-dependent glycine transporter 1	-0.109	0.015708	0.062	0.216841	0.173	4.64814e-05	0.062	0.125455	-0.055	0.299761	0.164	0.000138659	0	0.998518	-0.081	0.215031	0.137	0.000329569
SLC9B2.9088.20.3	SLC9B2	SL9B2	Mitochondrial sodium/hydrogen exchanger 9B2	-0.024	0.651252	0.073	0.127628	0.064	0.15639	0.049	0.226685	-0.003	0.97436	0.087	0.05563	0.054	0.283848	0.005	0.955225	0.139	0.000286903
SLCO5A1.11669.39.3	SLCO5A1	SO5A1	Solute carrier organic anion transporter family member 5A1	-0.056	0.238117	0.064	0.196876	0.144	0.00080676	0.173	3.13472e-06	0.116	0.0174882	0.149	0.000573599	0.181	5.75221e-06	0.125	0.0447858	0.153	5.55703e-05
SLITRK1.10743.13.3	SLITRK1	SLIK1	SLIT and NTRK-like protein 1	-0.114	0.0115499	-0.18	7.54003e-06	-0.109	0.0122298	-0.053	0.190044	0.056	0.28806	-0.159	0.000233036	-0.086	0.0578236	0.02	0.806203	-0.228	5.78255e-10
SLITRK1.3643.90.2	SLITRK1	SLIK1	SLIT and NTRK-like protein 1	0.054	0.257655	-0.141	0.000679464	-0.174	4.03684e-05	-0.055	0.173581	0.036	0.524874	-0.172	6.79868e-05	-0.023	0.705807	0.046	0.525044	-0.119	0.00207709
SLITRK3.10565.19.3	SLITRK3	SLIK3	SLIT and NTRK-like protein 3	-0.065	0.163238	-0.09	0.0501991	-0.15	0.000457109	0.003	0.956766	0.116	0.0175339	-0.169	8.89316e-05	0.012	0.859389	0.115	0.0708574	-0.099	0.0113142
SLITRK4.7139.14.3	SLITRK4	SLIK4	SLIT and NTRK-like protein 4	-0.18	4.42605e-05	-0.141	0.000688109	-0.036	0.443756	0.046	0.259948	0.102	0.0386108	-0.129	0.00306065	-0.042	0.423749	0.031	0.694689	-0.162	1.81021e-05
SLITRK5.4568.17.2	SLITRK5	SLIK5	SLIT and NTRK-like protein 5	-0.155	0.000486313	-0.127	0.00270593	-0.012	0.819955	0.059	0.143843	0.114	0.0196035	-0.088	0.0505489	-0.003	0.965655	0.056	0.421808	-0.128	0.000920924
SLMAP.7191.32.3	SLMAP	SLMAP	Sarcolemmal membrane-associated protein	0.021	0.685596	0.044	0.421482	0.095	0.0300652	0.064	0.109952	-0.013	0.844234	0.077	0.0942598	0.015	0.811897	-0.028	0.723791	0.043	0.308922
SLPI.4413.3.2	SLPI	SLPI	Antileukoproteinase	-0.122	0.00678998	0.081	0.0839723	0.141	0.00100397	0.17	4.64874e-06	0.123	0.01189	0.148	0.000656003	0.177	1.0511e-05	0.133	0.0322528	0.124	0.0012661
SLTM.8320.5.3	SLTM	SLTM	SAFB-like transcription modulator	-0.185	2.69446e-05	0.044	0.422443	0.205	1.24016e-06	0.266	1.64371e-13	0.184	0.000111914	0.154	0.000375872	0.194	8.60617e-07	0.138	0.0262865	0.19	3.21352e-07
SLURP1.6401.73.3	SLURP1	SLUR1	Secreted Ly-6/uPAR-related protein 1	0.112	0.0132631	0.13	0.00199692	-0.046	0.327596	-0.093	0.0169153	-0.128	0.00867128	0.04	0.415663	-0.005	0.934872	-0.07	0.303209	0.064	0.115568
SMAD1.9838.4.3	SMAD1	SMAD1	Mothers against decapentaplegic homolog 1	-0.103	0.0229799	0.016	0.817345	0.225	8.55168e-08	0.249	5.86323e-12	0.102	0.0401153	0.153	0.000418115	0.129	0.00210462	0.031	0.702912	0.126	0.00111285
SMAD2.10364.6.3	SMAD2	SMAD2	Mothers against decapentaplegic homolog 2	-0.101	0.0264137	0.024	0.701496	0.079	0.0753252	0.164	1.08957e-05	0.144	0.0030833	0.048	0.31466	0.121	0.00432376	0.119	0.0599802	0.061	0.132462
SMAD2.11353.143.3	SMAD2	SMAD2	Mothers against decapentaplegic homolog 2	0.001	0.984842	-0.138	0.000909605	-0.195	3.97239e-06	-0.122	0.00134868	0.026	0.647907	-0.215	3.68078e-07	-0.104	0.0168218	0.021	0.797014	-0.212	9.97855e-09
SMAD3.10363.13.3	SMAD3	SMAD3	Mothers against decapentaplegic homolog 3	-0.022	0.683761	0.007	0.923478	-0.022	0.661992	0.035	0.404108	0.054	0.30488	-0.059	0.205893	-0.004	0.953141	0.027	0.734956	-0.037	0.38518
SMAD4.12022.12.3	SMAD4	SMAD4	Mothers against decapentaplegic homolog 4	-0.099	0.0294033	0.041	0.460339	0.127	0.00330857	0.166	8.30227e-06	0.081	0.110256	0.056	0.232738	0.053	0.288562	0.021	0.797565	0.024	0.596871
SMAP1.11649.3.3	SMAP1	SMAP1	Stromal membrane-associated protein 1	-0.003	0.961644	-0.023	0.709022	0.117	0.00717234	0.176	2.03169e-06	0.132	0.00670961	0.039	0.426684	0.077	0.0985066	0.07	0.302933	0.051	0.217167
SMARCC1.11180.17.3	SMARCC1	SMRC1	SWI/SNF complex subunit SMARCC1	-0.071	0.127353	-0.01	0.882895	0.117	0.00725996	0.13	0.00056203	0.1	0.0443617	0.038	0.431515	0.033	0.554684	0.037	0.63584	0.065	0.107826
SMC3.14324.52.3	SMC3	CSPG6	Structural maintenance of chromosomes protein 3	0.115	0.0108556	0.056	0.272868	-0.018	0.728048	-0.001	0.975565	-0.002	0.984647	0.002	0.966682	0.039	0.473852	0.016	0.855302	0.042	0.328858
SMCO2.7925.18.3	SMCO2	CL070	Single-pass membrane and coiled-coil domain-containing protein 2	-0.105	0.0202996	0.019	0.773596	0.192	5.97869e-06	0.17	4.38197e-06	0.039	0.480827	0.127	0.00359459	0.053	0.288562	-0.033	0.676316	0.11	0.00481959
SMDT1.9497.3.3	SMDT1	CV032	Essential MCU regulator, mitochondrial	-0.138	0.00206917	0.014	0.834917	0.171	5.92561e-05	0.151	5.70328e-05	-0.005	0.944408	0.119	0.00691412	0.041	0.447474	-0.066	0.333765	0.118	0.00225114
SMEK1.10866.60.3	SMEK1	P4R3A	Serine/threonine-protein phosphatase 4 regulatory subunit 3A	0.003	0.954405	0.058	0.251807	0.062	0.176729	0.015	0.739471	-0.054	0.306161	0.04	0.417006	-0.03	0.591136	-0.079	0.232335	0.037	0.387073
SMIM10.9379.248.3	SMIM10	CX069	Small integral membrane protein 10	0.03	0.547182	-0.019	0.771838	-0.012	0.810539	0.045	0.279248	0.108	0.0288318	-0.041	0.395894	0.016	0.799099	0.081	0.214308	-0.042	0.318513
SMIM13.13452.113.3	SMIM13	SIM13	Small integral membrane protein 13	-0.087	0.059747	-0.042	0.43814	0.038	0.424675	0.104	0.00675683	0.069	0.181436	0.001	0.978813	0.048	0.345033	0.035	0.656416	0.067	0.09629
SMIM24.7108.7.3	SMIM24	CS077	Small integral membrane protein 24	-0.073	0.114721	-0.171	2.18551e-05	-0.13	0.0026265	-0.042	0.309071	0.103	0.0377214	-0.208	9.48666e-07	-0.099	0.0260251	0.052	0.459776	-0.237	1.22077e-10
SMIM9.8888.33.3	SMIM9	CX068	Small integral membrane protein 9	-0.107	0.017694	-0.152	0.000208363	-0.079	0.0761927	0.055	0.172617	0.102	0.0397055	-0.149	0.00056758	-0.022	0.712655	0.045	0.540478	-0.099	0.0117982
SMOC1.13118.5.3	SMOC1	SMOC1	SPARC-related modular calcium-binding protein 1	-0.1	0.028728	-0.101	0.0237127	-0.069	0.124002	-0.018	0.68765	0	0.99937	-0.095	0.0335475	-0.038	0.490381	-0.026	0.748707	-0.139	0.000274796
SMOC1.5694.57.3	SMOC1	SMOC1	SPARC-related modular calcium-binding protein 1	-0.078	0.0931569	-0.09	0.0490944	-0.093	0.0339235	-0.04	0.340912	0.009	0.895782	-0.11	0.0135582	-0.04	0.459338	-0.004	0.965798	-0.156	3.98667e-05
SMPD1.10818.36.3	SMPD1	ASM	Sphingomyelin phosphodiesterase	-0.18	4.33261e-05	-0.063	0.205726	-0.022	0.659895	0.106	0.00585434	0.134	0.00615034	-0.078	0.0888315	0.049	0.335259	0.093	0.146669	-0.006	0.905246
SMPDL3A.14086.11.3	SMPDL3A	ASM3A	Acid sphingomyelinase-like phosphodiesterase 3a	-0.164	0.000219435	-0.068	0.161986	0.075	0.0965994	0.115	0.00268987	0.07	0.174722	0.043	0.373752	0.055	0.27394	0.038	0.622498	0.078	0.0508024
SMPDL3A.4771.10.3	SMPDL3A	ASM3A	Acid sphingomyelinase-like phosphodiesterase 3a	0.017	0.752807	0.014	0.834954	0.061	0.182769	0.073	0.0662023	0.033	0.552846	0.067	0.150539	0.065	0.181251	0.034	0.666747	0.13	0.000747811
SMR3A.7838.27.3	SMR3A	SMR3A	Submaxillary gland androgen-regulated protein 3A	0.097	0.033635	-0.008	0.915564	-0.117	0.0069602	-0.086	0.0272718	-0.037	0.503946	-0.073	0.1125	-0.035	0.529823	0.006	0.943907	-0.024	0.598501
SMR3B.8595.75.3	SMR3B	SMR3B	Submaxillary gland androgen-regulated protein 3B	-0.018	0.72934	0.047	0.37976	0.003	0.95581	-0.1	0.00962117	-0.12	0.0146082	0.039	0.418239	-0.08	0.0827874	-0.099	0.1209	-0.041	0.329687
SMTN.12546.1.3	SMTN	SMTN	Smoothelin	-0.172	9.9376e-05	0.023	0.71052	0.254	1.05678e-09	0.291	5.32298e-16	0.2	2.67677e-05	0.159	0.000221548	0.149	0.000276913	0.115	0.070381	0.101	0.0100763
SMURF1.11557.3.3	SMURF1	SMUF1	E3 ubiquitin-protein ligase SMURF1	-0.151	0.000711286	-0.166	4.07579e-05	-0.001	0.989436	0.04	0.343254	0.083	0.10061	-0.103	0.0214153	-0.071	0.134432	0.003	0.978204	-0.158	3.06128e-05
SMURF2.13985.12.3	SMURF2	SMUF2	E3 ubiquitin-protein ligase SMURF2	0.003	0.966224	-0.002	0.981612	-0.008	0.884273	-0.084	0.0316294	-0.113	0.0213628	0.026	0.604619	-0.064	0.183794	-0.088	0.169584	-0.026	0.566906
SMYD2.12636.113.3	SMYD2	SMYD2	N-lysine methyltransferase SMYD2	-0.016	0.772473	0.079	0.094482	0.087	0.0505626	0.04	0.342847	-0.038	0.490803	0.097	0.0304725	0.03	0.601251	-0.044	0.54427	0.07	0.0806046
SNAI2.10014.31.3	SNAI2	SLUG	Zinc finger protein SNAI2	-0.057	0.230312	-0.006	0.93022	0.117	0.00687981	0.133	0.000413676	0.105	0.0344959	0.049	0.309568	0.025	0.667172	0.029	0.719162	0.04	0.351649
SNAP25.13105.7.3	SNAP25	SNP25	Synaptosomal-associated protein 25	0.063	0.179646	0.015	0.82262	-0.043	0.35706	-0.005	0.920931	-0.026	0.652834	-0.016	0.744861	0.011	0.860114	-0.008	0.932755	-0.042	0.317297
SNAP29.12357.41.3	SNAP29	SNP29	Synaptosomal-associated protein 29	0.039	0.432288	-0.079	0.092039	-0.084	0.0585196	-0.007	0.879838	0.049	0.35846	-0.057	0.224239	0.031	0.587757	0.083	0.203959	-0.045	0.286807
SNAPIN.6975.52.3	SNAPIN	SNAPN	SNARE-associated protein Snapin	0.01	0.848872	-0.061	0.225615	0.018	0.72674	0.023	0.594446	0.023	0.689451	-0.02	0.687167	-0.035	0.526133	-0.005	0.963222	-0.055	0.186982
SNCA.8458.111.3	SNCA	a-Synuclein	Alpha-synuclein	-0.018	0.732677	-0.056	0.274688	0.029	0.555967	0.066	0.0995933	0.045	0.410919	-0.018	0.715348	0.016	0.792305	0.016	0.852658	-0.049	0.241061
SNCA.8458.16.3	SNCA	a-Synuclein	Alpha-synuclein	0.025	0.630194	-0.061	0.225435	-0.019	0.705178	0.047	0.257553	0.041	0.451727	-0.049	0.30444	0.011	0.871178	0.027	0.733198	-0.064	0.116291
SNN.7762.30.3	SNN	SNN	Stannin	0.039	0.431955	0.003	0.970911	-0.005	0.934079	-0.054	0.186382	-0.09	0.0732848	0.024	0.627764	-0.017	0.780597	-0.054	0.445139	-0.045	0.281812
SNRPA.12678.66.3	SNRPA	SNRPA	U1 small nuclear ribonucleoprotein A	0.196	8.03147e-06	0.029	0.632148	-0.082	0.065211	-0.065	0.103675	0.011	0.861733	-0.039	0.427912	0.027	0.646912	0.066	0.336276	0.005	0.930599
SNRPF.5494.52.3	SNRPF	RUXF	Small nuclear ribonucleoprotein F	-0.079	0.0877926	-0.111	0.0107006	-0.002	0.974908	0.045	0.271499	0.084	0.0952814	-0.087	0.0558001	-0.042	0.424411	0.021	0.797014	-0.08	0.0429722
SNTB1.9078.207.3	SNTB1	SNTB1	Beta-1-syntrophin	-0.081	0.081778	0.076	0.108323	0.072	0.107365	0.065	0.105935	-0.044	0.41495	0.063	0.17381	0.024	0.682678	-0.057	0.414908	0.05	0.226961
SNX1.6955.68.3	SNX1	SNX1	Sorting nexin-1	0.009	0.876648	-0.069	0.154078	0.011	0.837012	0.15	6.39693e-05	0.181	0.000149065	-0.07	0.128869	0.045	0.383987	0.114	0.072324	-0.02	0.658534
SNX1.8807.13.3	SNX1	SNX1	Sorting nexin-1	-0.163	0.000243813	0.008	0.91209	0.208	9.31623e-07	0.191	2.27292e-07	0.092	0.0651133	0.137	0.00164964	0.068	0.152615	0.013	0.886245	0.128	0.000909553
SNX17.12845.18.3	SNX17	SNX17	Sorting nexin-17	0.085	0.0663226	-0.031	0.595564	-0.128	0.00302378	-0.059	0.141866	0.003	0.97142	-0.101	0.0244948	-0.008	0.906103	0.035	0.650118	-0.016	0.739703
SNX4.3903.49.2	SNX4	Sorting nexin 4	Sorting nexin-4	-0.095	0.036662	-0.005	0.952184	0.113	0.00903967	0.184	6.00579e-07	0.14	0.00382377	0.026	0.596016	0.067	0.161812	0.069	0.304285	0.063	0.120767
SNX7.14245.195.3	SNX7	SNX7	Sorting nexin-7	-0.099	0.0302732	0.041	0.451469	0.112	0.00977717	0.167	6.87016e-06	0.094	0.0586803	0.064	0.168507	0.094	0.0365351	0.05	0.478128	0.07	0.0804756
SNX8.6925.26.3	SNX8	SNX8	Sorting nexin-8	-0.128	0.00429241	-0.038	0.502517	0.046	0.322439	0.093	0.0159971	0.041	0.451727	0.03	0.536468	0.056	0.262469	0.024	0.766479	0.073	0.068647
SOCS3.11440.58.3	SOCS3	SOCS-3	Suppressor of cytokine signaling 3	-0.064	0.170976	0.152	0.000211845	0.215	3.65588e-07	0.138	0.000257419	0.006	0.930047	0.239	1.33432e-08	0.154	0.00016943	0.024	0.763813	0.139	0.000286319
SOCS7.11657.86.3	SOCS7	SOCS7	Suppressor of cytokine signaling 7	-0.067	0.151392	-0.041	0.458739	0.116	0.00739363	0.026	0.540562	-0.039	0.476098	0.082	0.0707836	-0.039	0.470324	-0.087	0.174656	0.044	0.301783
SOD1.2794.60.2	SOD1	SOD	Superoxide dismutase [Cu-Zn]	-0.006	0.917626	-0.076	0.110193	-0.049	0.291142	0.04	0.332322	0.087	0.0840033	-0.062	0.18502	0.043	0.413152	0.086	0.18175	-0.006	0.907742
SOD2.5008.51.1	SOD2	Mn SOD	Superoxide dismutase [Mn], mitochondrial	-0.083	0.0717243	-0.177	1.15381e-05	-0.176	3.38757e-05	-0.102	0.00808165	0.004	0.954367	-0.208	1.05088e-06	-0.116	0.00684654	-0.008	0.930431	-0.234	1.99348e-10
SOD3.5660.51.3	SOD3	SOD3	Extracellular superoxide dismutase [Cu-Zn]	-0.071	0.125619	0.003	0.964344	0.11	0.0115048	0.048	0.244743	-0.037	0.502428	0.103	0.0208019	0.019	0.763191	-0.048	0.498802	0.143	0.000170056
SOD3.8463.2.3	SOD3	SOD3	Extracellular superoxide dismutase [Cu-Zn]	-0.022	0.669526	-0.02	0.760633	-0.003	0.957255	-0.03	0.482527	-0.038	0.487945	0.003	0.954567	-0.028	0.620446	-0.028	0.726539	0.085	0.0310316
SORBS3.12976.49.3	SORBS3	Vinexin b	Vinexin b	-0.203	3.46158e-06	0.022	0.724982	0.255	8.92069e-10	0.227	4.89678e-10	0.072	0.161496	0.161	0.000190246	0.08	0.081477	-0.018	0.829306	0.098	0.0119589
SORCS2.4569.52.2	SORCS2	SORC2	VPS10 domain-containing receptor SorCS2	-0.256	2.40458e-09	0.016	0.817904	0.225	8.07824e-08	0.218	2.51272e-09	0.051	0.340146	0.116	0.00877102	0.035	0.522183	-0.057	0.412079	0.105	0.00686326
SORT1.11300.32.3	SORT1	SORT	Sortilin	-0.028	0.576889	0.098	0.027842	0.145	0.000737501	0.132	0.000482001	0.05	0.346536	0.133	0.00234907	0.088	0.051207	0.029	0.714252	0.127	0.00101473
SOS1.9923.6.3	SOS1	SOS1	Son of sevenless homolog 1	-0.127	0.00484762	0.015	0.827086	0.131	0.00236887	0.16	1.87053e-05	0.101	0.041877	0.077	0.0929911	0.068	0.157587	0.046	0.519162	0.079	0.0482465
SOST.13101.60.3	SOST	SOST	Sclerostin	0	0.997028	-0.022	0.721351	-0.016	0.752407	-0.027	0.527406	0.01	0.876937	-0.006	0.90485	0.016	0.79059	0.039	0.60684	0.009	0.864708
SOST.5729.27.3	SOST	SOST	Sclerostin	-0.07	0.132261	0.02	0.762343	0.107	0.0137054	0.064	0.108327	-0.032	0.567807	0.119	0.00674316	0.036	0.510971	-0.043	0.563025	0.095	0.0158572
SOSTDC1.8237.56.3	SOSTDC1	SOSD1	Sclerostin domain-containing protein 1	-0.202	4.07618e-06	0.099	0.0260071	0.147	0.000630664	0.16	1.86222e-05	0.04	0.468218	0.119	0.00668917	0.105	0.0157467	0.006	0.951219	0.095	0.0158205
spa.4520.8.2	spa	SPA_STAAU	Immunoglobulin G-binding protein A_STAAU	-0.043	0.381238	0.081	0.0838166	0.276	2.58051e-11	0.249	5.76909e-12	0.123	0.011608	0.247	3.83736e-09	0.195	7.73663e-07	0.09	0.161473	0.207	2.0199e-08
spa.4531.56.3	spa	SPA_STAAU	Immunoglobulin G-binding protein A_STAAU	0.003	0.966224	0.001	0.989771	0.044	0.347993	0.073	0.0640191	0.083	0.09957	0.008	0.876069	0.025	0.667172	0.055	0.428743	0.029	0.511234
SPACA1.6228.58.3	SPACA1	sperm acrosome associated 1	Sperm acrosome membrane-associated protein 1	-0.043	0.375946	0.03	0.613516	0.056	0.226425	0.03	0.480061	-0.044	0.422334	0.075	0.0998706	0.014	0.825362	-0.041	0.586867	0.056	0.171312
SPACA3.8076.4.3	SPACA3	SACA3	Sperm acrosome membrane-associated protein 3	0.046	0.340698	0.044	0.413968	0.049	0.292564	-0.039	0.346079	-0.042	0.441407	0.041	0.39507	-0.055	0.273616	-0.054	0.441797	-0.011	0.822668
SPACA5.6494.60.3	SPACA5	sperm acrosome associated 5	Sperm acrosome-associated protein 5	-0.186	2.49929e-05	-0.056	0.280002	0.08	0.0713234	0.137	0.00029133	0.092	0.0659938	0.01	0.847549	0.056	0.255836	0.035	0.654457	0.043	0.306541
SPACA7.6466.7.3	SPACA7	SPAC7	Protein SPACA7	0.056	0.240811	0.077	0.103265	0.092	0.0369442	0.002	0.967928	-0.106	0.0323231	0.11	0.0126453	-0.011	0.873226	-0.104	0.101242	0.032	0.462058
SPAG11A.5726.49.3	SPAG11A	SG11A	Sperm-associated antigen 11A	-0.031	0.534078	0.039	0.48459	0.145	0.000707365	0.13	0.000585438	0.061	0.239937	0.097	0.0302548	0.043	0.420495	0.002	0.984616	0.082	0.0382859
SPAG11B.5762.35.3	SPAG11B	Sperm-associated antigen 11	Sperm-associated antigen 11B	-0.064	0.172685	0.072	0.132659	0.143	0.000882253	0.11	0.00402991	0.036	0.525803	0.129	0.00318088	0.071	0.136271	0.018	0.829554	0.098	0.0123478
SPARC.14110.200.3	SPARC	ON	SPARC	0.014	0.788726	0.092	0.0442065	0.039	0.406046	0.028	0.51485	-0.027	0.642536	0.059	0.205463	0.037	0.499201	-0.01	0.906174	0.072	0.0732064
SPARC.3043.49.2	SPARC	ON	SPARC	-0.047	0.329988	0.056	0.279165	0.057	0.21121	-0.067	0.0917198	-0.185	9.31524e-05	0.093	0.0385546	-0.064	0.189347	-0.17	0.00310397	0.064	0.116582
SPARCL1.13707.27.3	SPARCL1	SPARCL1	SPARC-like protein 1	-0.245	1.3481e-08	-0.039	0.483392	0.035	0.46543	0.043	0.293484	0.003	0.968508	0.013	0.80195	0.013	0.832824	-0.018	0.830823	-0.049	0.245602
SPARCL1.4467.49.2	SPARCL1	SPARCL1	SPARC-like protein 1	-0.215	8.39734e-07	-0.007	0.921954	0.077	0.0847675	0.047	0.253695	-0.042	0.440047	0.087	0.0560976	0.037	0.494444	-0.051	0.468081	0.04	0.345424
SPAST.10870.32.3	SPAST	Spastin	Spastin	-0.071	0.125854	-0.059	0.241061	0.01	0.846861	0.089	0.0222444	0.119	0.0152556	-0.058	0.210764	0.038	0.486388	0.075	0.25968	-0.063	0.121451
SPAST.8388.24.3	SPAST	Spastin	Spastin	-0.01	0.8536	0.013	0.844562	0.001	0.989472	-0.019	0.662458	-0.089	0.0740321	0.019	0.703783	-0.036	0.508168	-0.088	0.170822	0.008	0.882544
SPATA20.11117.2.3	SPATA20	SPT20	Spermatogenesis-associated protein 20	-0.068	0.145508	0.075	0.119044	0.181	1.94801e-05	0.191	2.27304e-07	0.124	0.0110026	0.102	0.0219155	0.089	0.0491559	0.061	0.375217	0.089	0.0239038
SPATA31D4.9524.46.3	SPATA31D4	S31D4	Putative spermatogenesis-associated protein 31D4	-0.048	0.31871	0.016	0.817156	0.105	0.0161766	0.053	0.189923	-0.086	0.0891099	0.119	0.00710837	0.041	0.447069	-0.088	0.169584	0.06	0.139495
SPATA9.7809.22.3	SPATA9	SPAT9	Spermatogenesis-associated protein 9	0.044	0.366967	0.05	0.344871	0.035	0.463129	0.007	0.879136	0.004	0.954232	0.069	0.13256	0.048	0.346868	0.046	0.518192	0.038	0.379266
SPDEF.10012.5.3	SPDEF	SPDEF	SAM pointed domain-containing Ets transcription factor	0.039	0.422656	-0.01	0.886163	0.066	0.142503	0.059	0.142264	0.008	0.906048	0.044	0.357343	0.016	0.799099	-0.022	0.79346	0.03	0.489154
SPEF1.12876.39.3	SPEF1	SPEF1	Sperm flagellar protein 1	-0.012	0.829577	0.035	0.537183	0.056	0.226425	-0.002	0.965016	-0.085	0.0928698	0.089	0.0474068	0.006	0.930216	-0.064	0.34419	0.084	0.0335078
SPG20.11161.5.3	SPG20	SPG20	Spartin	-0.136	0.00243741	-0.017	0.801732	0.142	0.00094793	0.217	2.58325e-09	0.151	0.00179975	0.031	0.529656	0.08	0.0834678	0.053	0.452173	0.029	0.515508
SPG21.11122.97.3	SPG21	SPG21	Maspardin	-0.118	0.00858925	-0.08	0.0869975	0.039	0.403708	0.085	0.030281	0.066	0.203997	-0.031	0.524017	-0.002	0.981524	-0.004	0.965782	-0.07	0.0837538
SPHK1.4294.16.2	SPHK1	Sphingosine kinase 1	Sphingosine kinase 1	-0.144	0.00128914	0.064	0.196502	0.186	1.18933e-05	0.158	2.27567e-05	0.011	0.865497	0.145	0.000844023	0.057	0.248182	-0.043	0.554283	0.161	2.00525e-05
SPHK2.4468.21.2	SPHK2	SPHK2	Sphingosine kinase 2	-0.097	0.0335988	-0.033	0.573465	0.029	0.54527	0.071	0.0752958	0.085	0.0928698	0.001	0.984606	0.028	0.632993	0.057	0.414908	0.023	0.607955
SPINK1.8243.55.3	SPINK1	TATI	Pancreatic secretory trypsin inhibitor	-0.089	0.0527253	0.041	0.459994	0.14	0.00114719	0.108	0.00471054	0.024	0.679739	0.096	0.0318146	0.034	0.543073	-0.02	0.814331	0.035	0.424144
SPINK13.10624.45.3	SPINK13	ISK13	Serine protease inhibitor Kazal-type 13	-0.008	0.891363	-0.035	0.538993	-0.093	0.0355254	-0.025	0.558199	0.002	0.976928	-0.073	0.108944	-0.001	0.995346	0.01	0.911913	-0.047	0.25993
SPINK14.8587.21.3	SPINK14	ISK52	Serine protease inhibitor Kazal-type 14	0.176	6.84531e-05	0.055	0.284702	-0.018	0.723753	-0.184	6.14919e-07	-0.166	0.000527128	0.086	0.0567288	-0.044	0.402635	-0.076	0.250028	-0.046	0.27683
SPINK2.13405.61.3	SPINK2	ISK2	Serine protease inhibitor Kazal-type 2	-0.273	1.59714e-10	-0.047	0.377279	0.167	8.50248e-05	0.28	6.79228e-15	0.192	5.32871e-05	0.062	0.179495	0.115	0.00730116	0.102	0.107475	0.113	0.00359639
SPINK5.8028.22.3	SPINK5	SPINK5	Serine protease inhibitor Kazal-type 5	-0.197	7.12054e-06	0.001	0.994366	0.181	2.02348e-05	0.212	6.83981e-09	0.082	0.103824	0.143	0.000987751	0.132	0.00157221	0.045	0.538653	0.073	0.0702058
SPINK6.5731.1.3	SPINK6	ISK6	Serine protease inhibitor Kazal-type 6	-0.043	0.381953	-0.247	2.59999e-10	-0.182	1.83621e-05	-0.129	0.000623773	-0.036	0.520133	-0.192	7.89898e-06	-0.123	0.00384447	-0.036	0.642334	-0.126	0.00109278
SPINK7.10974.20.3	SPINK7	ISK7	Serine protease inhibitor Kazal-type 7	-0.083	0.0735953	0.093	0.0420285	0.169	6.8876e-05	0.126	0.000841349	0.021	0.722519	0.171	7.12574e-05	0.115	0.00735964	0.024	0.766479	0.123	0.00143697
SPINK8.7962.11.3	SPINK8	ISK8	Serine protease inhibitor Kazal-type 8	-0.02	0.700689	0.057	0.260725	0.183	1.61851e-05	0.144	0.000121422	0.044	0.422368	0.147	0.000727797	0.066	0.17346	0.002	0.984616	0.116	0.00270342
SPINK9.8042.88.3	SPINK9	ISK9	Serine protease inhibitor Kazal-type 9	-0.091	0.0487441	0.043	0.425117	0.056	0.221349	-0.026	0.549107	-0.087	0.0845846	0.074	0.105954	-0.026	0.653053	-0.081	0.21507	-0.005	0.924434
SPINT1.2828.82.2	SPINT1	HAI-1	Kunitz-type protease inhibitor 1	-0.09	0.051261	-0.013	0.851496	0.037	0.436111	0.107	0.0055387	0.097	0.0516232	-0.001	0.979946	0.063	0.196043	0.067	0.3214	0.014	0.771276
SPINT2.2843.13.2	SPINT2	SPINT2	Kunitz-type protease inhibitor 2	-0.114	0.0116685	0.051	0.32761	0.078	0.079758	0.046	0.26215	0.031	0.584497	0.083	0.0669913	0.089	0.0486209	0.034	0.660485	0.103	0.00846953
SPINT3.7926.13.3	SPINT3	SPIT3	Kunitz-type protease inhibitor 3	0.018	0.737951	0.138	0.0009366	0.151	0.000427859	0.085	0.0297569	0.025	0.665635	0.143	0.00101902	0.064	0.185259	0.015	0.86174	0.075	0.061261
SPN.12873.11.3	SPN	LEUK	Leukosialin	-0.017	0.748899	0.043	0.436351	0.147	0.000619011	0.135	0.000335658	0.083	0.0995538	0.109	0.0142441	0.056	0.256567	0.04	0.592143	0.089	0.0231791
SPOCK1.11487.4.3	SPOCK1	Testican-1	Testican-1	-0.122	0.00699679	-0.239	1.19398e-09	-0.191	6.21414e-06	-0.124	0.00108693	-0.032	0.565537	-0.255	9.55955e-10	-0.194	8.88741e-07	-0.077	0.243081	-0.192	2.49888e-07
SPOCK1.5490.53.3	SPOCK1	Testican-1	Testican-1	-0.06	0.200202	-0.21	1.2093e-07	-0.262	2.66003e-10	-0.121	0.00147928	0.004	0.966104	-0.303	1.91595e-13	-0.159	8.85509e-05	-0.015	0.858964	-0.166	1.04699e-05
SPOCK2.5491.12.3	SPOCK2	Testican-2	Testican-2	-0.14	0.00173657	-0.049	0.356927	-0.089	0.0444645	-0.07	0.0785798	-0.1	0.0430905	-0.104	0.0193747	-0.101	0.0223081	-0.113	0.0739927	-0.061	0.134892
SPOCK3.9906.21.3	SPOCK3	TICN3	Testican-3	-0.154	0.000559052	0	0.995924	0.071	0.114613	0.057	0.159562	-0.031	0.582313	0.078	0.0895868	0.04	0.456064	-0.033	0.67231	0.093	0.0181961
SPON1.4297.62.3	SPON1	Spondin-1	Spondin-1	-0.159	0.000361725	-0.057	0.262799	-0.063	0.165396	0.027	0.528045	0.082	0.102364	-0.114	0.0101908	-0.013	0.833599	0.05	0.481577	-0.098	0.012166
SPON1.5496.49.3	SPON1	Spondin-1	Spondin-1	-0.188	1.91039e-05	-0.072	0.134645	-0.034	0.472769	0.05	0.225052	0.097	0.0519398	-0.105	0.0180834	-0.008	0.906103	0.047	0.512089	-0.097	0.0137222
SPON2.8099.42.3	SPON2	SPON2	Spondin-2	-0.148	0.00087847	-0.072	0.134619	0.057	0.21426	0.059	0.143895	0.035	0.531826	-0.001	0.985652	-0.016	0.795735	-0.021	0.80551	-0.035	0.423009
SPOP.13727.44.3	SPOP	SPOP	Speckle-type POZ protein	0.033	0.507258	-0.002	0.977273	0.107	0.0144224	0.084	0.0326006	-0.012	0.851452	0.088	0.0514646	0.035	0.521585	-0.037	0.636164	0.062	0.125655
SPP1.13113.7.3	SPP1	Osteopontin	Osteopontin	0.207	2.13585e-06	0.071	0.142429	0.035	0.45747	0.004	0.943915	-0.011	0.867238	0.065	0.157619	0.063	0.197636	0.006	0.946385	0.074	0.0627261
SPR.9287.6.3	SPR	SPRE	Sepiapterin reductase	-0.079	0.0893013	0.039	0.481451	0.11	0.0115655	0.193	1.49241e-07	0.193	4.87079e-05	0.056	0.230262	0.114	0.00801374	0.146	0.0177913	0.094	0.0162495
SPRED1.8318.13.3	SPRED1	SPRE1	Sprouty-related, EVH1 domain-containing protein 1	0.008	0.890864	-0.09	0.0500414	-0.061	0.184523	-0.021	0.624967	0.013	0.835521	-0.049	0.301943	-0.012	0.852935	0.016	0.851641	-0.009	0.850369
SPRN.13447.42.3	SPRN	SPRN	Shadow of prion protein	0.027	0.592901	0.122	0.00413554	0.106	0.0153831	0.086	0.028211	-0.005	0.94263	0.108	0.0150419	0.063	0.197341	-0.009	0.925154	0.067	0.0997765
SPRY1.9512.24.3	SPRY1	SPY1	Protein sprouty homolog 1	0.099	0.029319	-0.015	0.819213	-0.11	0.0115544	-0.076	0.0536553	-0.029	0.602559	-0.057	0.22481	0.002	0.975252	0.021	0.797565	-0.023	0.605664
SPSB1.13942.140.3	SPSB1	SPSB1	SPRY domain-containing SOCS box protein 1	0.03	0.558146	-0.01	0.880931	0.02	0.683809	-0.009	0.845758	-0.033	0.550895	0.034	0.484542	-0.007	0.920385	-0.027	0.731606	0.017	0.717229
SPTAN1.5031.10.1	SPTAN1	SPTA2	Spectrin alpha chain, non-erythrocytic 1	0.095	0.0375862	0.024	0.706573	-0.003	0.952085	-0.041	0.317993	-0.056	0.293174	0.035	0.475175	0.001	0.990487	-0.024	0.769659	0.021	0.647527
SPTLC1.7886.26.3	SPTLC1	SPTC1	Serine palmitoyltransferase 1	-0.072	0.123121	0.047	0.381684	0.003	0.959508	0.042	0.304376	0.051	0.341602	-0.007	0.890286	0.042	0.428149	0.048	0.498386	-0.004	0.94654
SPTLC2.7267.2.3	SPTLC2	LCB2	Serine palmitoyltransferase 2	0.111	0.0137628	-0.005	0.945029	-0.063	0.16631	-0.062	0.123956	-0.053	0.321864	-0.006	0.915803	0	0.998699	-0.005	0.957988	0.015	0.748625
SQSTM1.7695.106.3	SQSTM1	SQSTM	Sequestosome-1	0.077	0.0993462	0.04	0.476945	-0.029	0.551677	-0.059	0.140769	-0.065	0.208681	0.029	0.563258	-0.001	0.984938	-0.018	0.834083	0.016	0.734475
SRC.5488.74.3	SRC	SRCN1	Proto-oncogene tyrosine-protein kinase Src	-0.139	0.00183875	0.013	0.845009	0.133	0.0020172	0.142	0.000151706	0.06	0.256634	0.043	0.372931	0.01	0.883445	-0.029	0.722379	0.024	0.591729
SRI.12356.65.3	SRI	Sorcin	Sorcin	0.048	0.316604	0.077	0.103467	0.053	0.25167	0.011	0.819301	-0.052	0.331186	0.045	0.353848	-0.021	0.72801	-0.061	0.372576	-0.008	0.872933
SRL.10940.25.3	SRL	SRCA	Sarcalumenin	-0.11	0.0153994	-0.028	0.643638	0.047	0.31755	0.056	0.164869	-0.028	0.627515	0.006	0.914619	-0.03	0.598223	-0.065	0.337447	-0.094	0.0163252
SRSF6.11573.3.3	SRSF6	SRSF6	Serine/arginine-rich splicing factor 6	0.078	0.094034	0.027	0.658371	0.101	0.0215656	0.101	0.00908576	0.05	0.351156	0.076	0.097934	0.077	0.0959324	0.028	0.725456	0.076	0.0554714
SRSF7.12987.12.3	SRSF7	SRSF7	Serine/arginine-rich splicing factor 7	0.146	0.00108775	0.053	0.308305	0.043	0.358881	0.07	0.077502	0.078	0.125466	0.021	0.680299	0.071	0.134432	0.063	0.350825	0.036	0.404141
SRXN1.14268.4.3	SRXN1	SRXN1	Sulfiredoxin-1	0.074	0.111718	-0.107	0.0153363	-0.202	1.79993e-06	-0.12	0.00165972	0.045	0.404588	-0.218	2.64113e-07	-0.107	0.01351	0.048	0.505201	-0.184	8.16368e-07
SSB.13526.5.3	SSB	LA	Lupus La protein	-0.036	0.473232	-0.022	0.721403	0.077	0.085781	0.095	0.0142358	0.128	0.00862016	0.017	0.730209	0.028	0.630872	0.075	0.259292	-0.04	0.345424
SSB.13625.19.3	SSB	LA	Lupus La protein	0.079	0.0874856	0.023	0.706808	0.03	0.528877	-0.038	0.359613	-0.099	0.0452221	0.069	0.136273	-0.022	0.720766	-0.085	0.191098	0.008	0.867125
SSMEM1.8298.8.3	SSMEM1	CG045	Serine-rich single-pass membrane protein 1	-0.017	0.745769	-0.056	0.279646	-0.045	0.340692	-0.031	0.461801	0.029	0.610366	-0.088	0.0502504	-0.064	0.190144	0.002	0.980957	-0.147	0.000117054
SSR1.8106.15.3	SSR1	SSRA	Translocon-associated protein subunit alpha	-0.056	0.242	-0.037	0.507297	0.083	0.0607563	0.122	0.00136486	0.052	0.33333	0.018	0.719815	0.02	0.740749	-0.009	0.915393	0	0.994122
SSRP1.5032.64.1	SSRP1	SSRP1	FACT complex subunit SSRP1	-0.002	0.967583	0.02	0.760602	0.126	0.00353124	0.095	0.0143309	0.034	0.545783	0.107	0.0165292	0.047	0.360576	0.005	0.960444	0.109	0.00504216
SST.5957.30.3	SST	Somatostatin-28	Somatostatin-28	-0.063	0.177284	-0.154	0.000161587	-0.093	0.0339496	-0.074	0.061847	0.001	0.986384	-0.152	0.000431455	-0.141	0.000637063	-0.041	0.588535	-0.217	3.80089e-09
SSU72.13566.2.3	SSU72	SSU72	RNA polymerase II subunit A C-terminal domain phosphatase SSU72	0.07	0.130765	0.009	0.896633	0.015	0.766338	-0.04	0.334618	-0.1	0.0440647	0.049	0.305793	-0.021	0.726717	-0.081	0.213218	0.004	0.943842
ST14.10927.65.3	ST14	ST14	Suppressor of tumorigenicity 14 protein	-0.123	0.00638092	-0.105	0.0172253	-0.013	0.806384	0.035	0.401632	0.08	0.113363	-0.063	0.177283	0	0.997307	0.04	0.598334	-0.093	0.0183623
ST3GAL1.5657.28.3	ST3GAL1	SIA4A	CMP-N-acetylneuraminate-beta-galactosamide-alpha-2,3-sialyltransferase 1	0.057	0.22899	-0.01	0.889301	-0.059	0.197102	0.018	0.687486	0.086	0.0861829	-0.07	0.130025	0.015	0.81129	0.091	0.155291	-0.024	0.596001
ST3GAL2.6281.51.3	ST3GAL2	SIA4B	CMP-N-acetylneuraminate-beta-galactosamide-alpha-2,3-sialyltransferase 2	0.118	0.00909656	0.071	0.138997	0.052	0.265259	0.045	0.277349	0.009	0.896069	0.061	0.189673	0.056	0.259385	0.015	0.862097	0.105	0.00686064
ST3GAL5.10588.39.3	ST3GAL5	SIAT9	Lactosylceramide alpha-2,3-sialyltransferase	0.044	0.37167	-0.015	0.821662	-0.087	0.0492267	-0.049	0.233183	-0.062	0.230237	-0.08	0.0802734	-0.05	0.328268	-0.052	0.460303	-0.041	0.331632
ST3GAL6.6947.4.3	ST3GAL6	SIA10	Type 2 lactosamine alpha-2,3-sialyltransferase	0.003	0.954405	-0.089	0.0523801	-0.182	1.84027e-05	-0.087	0.0255613	0.036	0.524874	-0.166	0.000120655	-0.053	0.289235	0.061	0.378766	-0.097	0.0132717
ST6GAL1.6035.2.3	ST6GAL1	SIAT1	Beta-galactoside alpha-2,6-sialyltransferase 1	0.051	0.28761	0.027	0.650341	0.07	0.118951	0.119	0.00180185	0.095	0.0554387	0.038	0.438576	0.089	0.0479402	0.073	0.271801	0.103	0.00859239
ST6GALNAC1.7867.154.3	ST6GALNAC1	SIA7A	Alpha-N-acetylgalactosaminide alpha-2,6-sialyltransferase 1	0.015	0.787753	-0.058	0.253543	-0.154	0.000315986	-0.069	0.0818729	-0.006	0.93065	-0.155	0.000338486	-0.069	0.15102	-0.004	0.965798	-0.094	0.0161606
ST6GALNAC2.7823.22.3	ST6GALNAC2	SIA7B	Alpha-N-acetylgalactosaminide alpha-2,6-sialyltransferase 2	0.068	0.143365	0.031	0.594846	-0.035	0.467265	-0.11	0.00421049	-0.058	0.266311	0.058	0.2166	0.024	0.692727	0.028	0.725739	-0.015	0.749096
ST6GALNAC3.10626.116.3	ST6GALNAC3	SIA7C	Alpha-N-acetylgalactosaminide alpha-2,6-sialyltransferase 3	0.043	0.376638	0.047	0.378311	0.129	0.00274093	0.107	0.00531538	0.099	0.0468129	0.117	0.00793559	0.08	0.0816407	0.086	0.184031	0.136	0.000365776
ST6GALNAC3.10705.14.3	ST6GALNAC3	SIA7C	Alpha-N-acetylgalactosaminide alpha-2,6-sialyltransferase 3	0.065	0.164385	0.034	0.551932	-0.046	0.330245	-0.097	0.0121665	-0.12	0.0147363	0.026	0.593824	-0.029	0.606377	-0.058	0.401567	0.027	0.546285
ST6GALNAC5.7927.16.3	ST6GALNAC5	SIA7E	Alpha-N-acetylgalactosaminide alpha-2,6-sialyltransferase 5	-0.051	0.283576	-0.061	0.22439	-0.054	0.24517	-0.035	0.405118	0.085	0.0910498	-0.099	0.0263538	-0.04	0.456064	0.06	0.379182	-0.148	0.000101672
ST6GALNAC6.7228.2.3	ST6GALNAC6	SIA7F	Alpha-N-acetylgalactosaminide alpha-2,6-sialyltransferase 6	0.054	0.25158	-0.02	0.756674	-0.076	0.0906589	-0.066	0.100454	0.05	0.349954	-0.061	0.192404	-0.002	0.975252	0.08	0.222446	-0.07	0.0804308
ST8SIA2.7920.30.3	ST8SIA2	SIA8B	Alpha-2,8-sialyltransferase 8B	-0.102	0.0246939	-0.113	0.00873355	-0.073	0.106878	0.002	0.971042	0.049	0.365371	-0.168	9.85819e-05	-0.103	0.0194291	-0.025	0.756236	-0.127	0.00093293
ST8SIA3.6929.10.3	ST8SIA3	SIA8C	Sia-alpha-2,3-Gal-beta-1,4-GlcNAc-R:alpha 2,8-sialyltransferase	-0.188	2.04843e-05	-0.124	0.00351068	-0.028	0.56245	0.014	0.756524	0.041	0.452851	-0.1	0.0250566	-0.072	0.130173	-0.012	0.898207	-0.109	0.00511298
ST8SIA4.7038.45.3	ST8SIA4	SIA8D	CMP-N-acetylneuraminate-poly-alpha-2,8-sialyltransferase	0.037	0.451313	-0.053	0.303325	-0.034	0.480825	-0.077	0.0505358	-0.012	0.855487	-0.015	0.769327	-0.042	0.42412	0.008	0.928611	-0.052	0.214094
ST8SIA6.6930.95.3	ST8SIA6	SIA8F	Alpha-2,8-sialyltransferase 8F	-0.11	0.0148002	-0.118	0.00573091	-0.019	0.698729	0.018	0.686144	0.034	0.549356	-0.07	0.126753	-0.04	0.452907	-0.016	0.854139	-0.043	0.307408
STAB1.14599.18.3	STAB1	STAB1	Stabilin-1	-0.064	0.171347	-0.122	0.00399564	-0.121	0.00510648	-0.006	0.894698	0.09	0.071209	-0.127	0.00359459	0.02	0.737261	0.091	0.157415	-0.112	0.00376524
STAB2.3399.31.2	STAB2	STAB2	Stabilin-2	0.025	0.625503	-0.021	0.74345	0.013	0.801217	0	0.994685	-0.039	0.486249	0	0.996582	-0.022	0.721448	-0.053	0.452173	0.038	0.373282
STAMBPL1.12401.3.3	STAMBPL1	STALP	AMSH-like protease	-0.105	0.0208787	-0.185	3.76106e-06	-0.081	0.0694733	-0.033	0.438713	0.076	0.133062	-0.146	0.00074312	-0.085	0.0618679	0.027	0.733198	-0.214	6.4421e-09
STAP1.12510.3.3	STAP1	STAP1	Signal-transducing adaptor protein 1	-0.013	0.81111	0.041	0.453287	0.175	3.74448e-05	0.196	1.01755e-07	0.109	0.0264536	0.186	1.44475e-05	0.191	1.40786e-06	0.116	0.0654993	0.18	1.52992e-06
STAR.10085.25.3	STAR	STAR	Steroidogenic acute regulatory protein, mitochondrial	0.084	0.0692134	0.034	0.55758	-0.071	0.113925	-0.034	0.417113	0.045	0.403739	-0.04	0.405103	0.016	0.789197	0.083	0.202695	-0.015	0.74899
STAT1.10370.21.3	STAT1	STAT1	Signal transducer and activator of transcription 1-alpha/beta	0.169	0.000129199	0.051	0.32655	-0.136	0.00152311	-0.149	7.37254e-05	-0.123	0.0118351	-0.102	0.0223499	-0.095	0.0324096	-0.089	0.16655	-0.05	0.228895
STAT1.12351.25.3	STAT1	STAT1	Signal transducer and activator of transcription 1-alpha/beta	0.055	0.247186	0.019	0.766521	-0.074	0.0983417	-0.047	0.251841	-0.046	0.391488	-0.079	0.0826407	-0.043	0.414165	-0.045	0.536145	-0.03	0.504128
STAT3.10346.5.3	STAT3	STAT3	Signal transducer and activator of transcription 3	-0.037	0.452955	-0.014	0.836933	-0.02	0.691798	0.028	0.507993	0.019	0.744427	-0.053	0.263364	-0.027	0.646428	-0.01	0.911076	0.015	0.761695
STAT3.10354.57.3	STAT3	STAT3	Signal transducer and activator of transcription 3	-0.04	0.415726	-0.004	0.962729	0.047	0.314243	0.1	0.00960122	0.092	0.0651133	-0.026	0.595019	-0.007	0.914136	0.03	0.712382	0.017	0.713101
STAT6.10372.18.3	STAT6	STAT6	Signal transducer and activator of transcription 6	0.103	0.0232897	0.071	0.139072	-0.041	0.390351	-0.125	0.000940417	-0.15	0.00202007	0.042	0.38622	-0.05	0.322153	-0.087	0.180488	0.026	0.555554
STAU1.12471.47.3	STAU1	STAU1	Double-stranded RNA-binding protein Staufen homolog 1	-0.022	0.682097	-0.186	3.29822e-06	-0.217	3.04228e-07	-0.133	0.000457462	-0.01	0.881624	-0.261	4.2644e-10	-0.167	3.63819e-05	-0.033	0.673822	-0.267	2.80832e-13
STAU2.12970.35.3	STAU2	STAU2	Double-stranded RNA-binding protein Staufen homolog 2	-0.035	0.484372	0.025	0.68955	0.063	0.167475	0.016	0.721131	-0.042	0.444088	0.066	0.15211	0.011	0.859649	-0.036	0.638973	0.008	0.88322
STC1.4930.21.1	STC1	Stanniocalcin-1	Stanniocalcin-1	-0.08	0.0836631	-0.131	0.00182634	-0.027	0.581394	0.057	0.157957	0.057	0.277855	-0.082	0.0710308	-0.002	0.975252	0.032	0.687746	-0.093	0.0184733
STC2.6231.46.3	STC2	STC2	Stanniocalcin-2	0.038	0.434956	0.011	0.877355	0.009	0.870181	-0.06	0.132698	-0.091	0.0673915	0.036	0.455908	-0.046	0.378203	-0.083	0.202711	-0.016	0.734262
STIM1.8916.32.3	STIM1	STIM1	Stromal interaction molecule 1	-0.106	0.019597	-0.081	0.0847338	0.069	0.128308	0.11	0.00402992	0.079	0.118883	-0.028	0.564936	0.001	0.98311	-0.002	0.980906	-0.1	0.0106761
STIM1.9271.101.3	STIM1	STIM1	Stromal interaction molecule 1	0.008	0.890456	-0.125	0.00324552	-0.138	0.00134948	-0.027	0.534498	0.07	0.17359	-0.188	1.21423e-05	-0.071	0.133433	0.038	0.626149	-0.145	0.000149478
STIP1.5489.18.3	STIP1	Stress-induced-phosphoprotein 1	Stress-induced-phosphoprotein 1	0.009	0.863577	-0.017	0.792867	-0.094	0.0320076	-0.032	0.444485	0.032	0.570478	-0.095	0.0347826	-0.019	0.750627	0.032	0.684212	-0.045	0.292376
STK16.3471.49.1	STK16	STK16	Serine/threonine-protein kinase 16	0.063	0.180321	-0.013	0.851024	0.044	0.346386	0.08	0.0406298	0.102	0.0389423	0.016	0.744416	0.046	0.380151	0.077	0.243081	0.054	0.191558
STK17B.5249.31.3	STK17B	DRAK2	Serine/threonine-protein kinase 17B	0.187	2.09939e-05	-0.009	0.905211	-0.196	3.8777e-06	-0.135	0.000336597	-0.033	0.553731	-0.152	0.0004555	-0.055	0.273693	0.013	0.878489	-0.064	0.116087
STK17B.8359.149.3	STK17B	DRAK2	Serine/threonine-protein kinase 17B	0.056	0.234585	0.026	0.670687	0.022	0.657591	0.058	0.148505	0.004	0.963471	0.031	0.532935	0.061	0.213046	0	0.998693	0.068	0.0947675
STK17B.8399.6.3	STK17B	DRAK2	Serine/threonine-protein kinase 17B	-0.14	0.00174676	0.002	0.973545	0.08	0.0726937	0.161	1.48358e-05	0.111	0.023826	0.022	0.655535	0.078	0.0925172	0.055	0.433996	0.093	0.0183623
STK24.12617.2.3	STK24	STK24	Serine/threonine-protein kinase 24	-0.088	0.0556475	-0.023	0.71149	-0.006	0.910536	0.083	0.0331802	0.082	0.103171	-0.067	0.149745	0	0.996336	0.034	0.661417	0.047	0.261795
STMN2.10900.272.3	STMN2	STMN2	Stathmin-2	-0.118	0.00865219	-0.113	0.00874104	0.006	0.912021	0.037	0.374827	0.078	0.124019	-0.067	0.14468	-0.032	0.567188	0.021	0.804722	-0.143	0.000183914
STMN3.8019.73.3	STMN3	STMN3	Stathmin-3	-0.131	0.00360963	-0.142	0.000611026	-0.038	0.426819	0.002	0.961795	0.049	0.356441	-0.117	0.00828369	-0.08	0.084714	-0.011	0.903638	-0.178	1.86389e-06
STMN4.6267.51.3	STMN4	STMN4	Stathmin-4	0.099	0.0303705	0.062	0.214327	-0.066	0.142275	-0.101	0.00888018	-0.098	0.0476758	-0.005	0.918398	-0.048	0.35728	-0.049	0.493714	0.004	0.945445
STOM.8261.51.3	STOM	STOM	Erythrocyte band 7 integral membrane protein	-0.043	0.382515	0.014	0.836179	0.038	0.419417	0.06	0.137053	0.086	0.0880934	0.029	0.557824	0.057	0.245728	0.076	0.250028	0.011	0.830553
STOML2.6555.58.3	STOML2	Stomatin-like protein 2	Stomatin-like protein 2, mitochondrial	0.143	0.00137432	0.084	0.0709473	-0.017	0.734416	-0.015	0.729175	0.027	0.62979	0.022	0.661466	0.037	0.496707	0.068	0.317771	0.086	0.0304395
STOX1.11918.54.3	STOX1	STOX1	Storkhead-box protein 1	0.085	0.0652679	0.223	1.39068e-08	0.175	3.64467e-05	0.096	0.013649	-0.02	0.735626	0.23	4.89803e-08	0.148	0.000321682	0.004	0.965812	0.231	3.56616e-10
STUB1.10336.3.3	STUB1	CHIP	E3 ubiquitin-protein ligase CHIP	-0.014	0.79701	-0.071	0.140838	-0.026	0.58957	0.102	0.00840904	0.1	0.0428068	-0.089	0.0495687	0.021	0.726751	0.057	0.40819	-0.027	0.550138
STUB1.11350.30.3	STUB1	CHIP	E3 ubiquitin-protein ligase CHIP	0.024	0.649572	-0.101	0.0225075	-0.057	0.214701	0.044	0.285698	0.057	0.276881	-0.085	0.0609346	-0.006	0.930713	0.036	0.64887	0.009	0.864248
STX10.12842.43.3	STX10	STX10	Syntaxin-10	0.119	0.00809297	0.026	0.662075	-0.02	0.683809	-0.061	0.128201	-0.019	0.759311	0.005	0.926411	-0.046	0.378492	0.005	0.960957	0.053	0.197433
STX12.10418.36.3	STX12	STX12	Syntaxin-12	-0.094	0.0397563	-0.16	8.4156e-05	-0.079	0.0758736	0.01	0.83323	0.092	0.0641411	-0.148	0.000620702	-0.048	0.352808	0.048	0.505194	-0.171	5.36745e-06
STX16.8752.6.3	STX16	STX16	Syntaxin-16	-0.189	1.77666e-05	-0.029	0.63227	0.124	0.00408985	0.158	2.3116e-05	0.068	0.185352	0.042	0.384748	0.015	0.810576	-0.024	0.771097	0.051	0.21709
STX18.9037.1.3	STX18	STX18	Syntaxin-18	0.04	0.409006	0.098	0.0288759	0.055	0.231901	0.063	0.113132	0.049	0.357978	0.047	0.331647	0.036	0.517407	0.041	0.577605	0.002	0.978957
STX1A.3766.51.4	STX1A	STX1a	Syntaxin-1A	-0.069	0.137055	-0.215	5.11908e-08	-0.112	0.0103091	-0.026	0.548172	0.08	0.114263	-0.184	1.82495e-05	-0.091	0.0439121	0.031	0.700246	-0.229	4.87807e-10
STX1B.6966.144.3	STX1B	STX1B	Syntaxin-1B	-0.117	0.00915098	-0.161	7.21848e-05	-0.04	0.400451	0.016	0.725328	0.093	0.0630719	-0.135	0.0019387	-0.078	0.0942415	0.016	0.851267	-0.179	1.72574e-06
STX2.7738.299.3	STX2	STX2	Syntaxin-2	-0.13	0.00383299	-0.177	1.06973e-05	-0.076	0.0917707	-0.001	0.990493	0.077	0.129666	-0.16	0.000202143	-0.08	0.0835325	0.017	0.844318	-0.192	2.20185e-07
STX3.7186.111.3	STX3	STX3	Syntaxin-3	-0.127	0.00469698	-0.175	1.3798e-05	-0.06	0.187449	0.018	0.674605	0.101	0.0416676	-0.153	0.000401057	-0.07	0.143339	0.034	0.667953	-0.178	2.05709e-06
STX4.10668.5.3	STX4	STX4	Syntaxin-4	-0.173	8.75718e-05	0.035	0.542989	0.212	4.90186e-07	0.228	3.9803e-10	0.118	0.016087	0.103	0.0217642	0.058	0.235154	0.016	0.850921	0.088	0.024935
STX6.10945.11.3	STX6	Syntaxin-6	Syntaxin-6	0.103	0.0230496	0.023	0.714762	0.004	0.934942	0.043	0.302305	0.078	0.122477	-0.001	0.986872	0.047	0.364429	0.082	0.209506	0.021	0.644198
STX7.8274.64.3	STX7	Syntaxin-7	Syntaxin-7	-0.05	0.294067	-0.033	0.570278	0.12	0.00566946	0.11	0.00420345	0.051	0.341213	0.04	0.41728	-0.002	0.981524	-0.021	0.797543	-0.028	0.530868
STX8.10903.50.3	STX8	STX8	Syntaxin-8	-0.109	0.0165662	-0.163	5.99143e-05	-0.082	0.0669052	-0.023	0.585474	0.082	0.106569	-0.161	0.000198982	-0.089	0.0491559	0.026	0.742819	-0.186	5.69584e-07
SUDS3.10703.203.3	SUDS3	SDS3	Sin3 histone deacetylase corepressor complex component SDS3	0.048	0.318138	-0.044	0.422443	-0.002	0.977413	0.136	0.000318488	0.153	0.00148724	-0.027	0.58357	0.108	0.0129075	0.133	0.031995	0.058	0.158464
SULF2.8305.18.3	SULF2	SULF2	Extracellular sulfatase Sulf-2	-0.1	0.0287348	-0.057	0.265673	0.026	0.598065	0.067	0.0941537	0.059	0.258194	-0.023	0.641604	-0.017	0.783354	0.02	0.817461	-0.048	0.249473
SULT1A3.13944.3.3	SULT1A3	SULT 1A3	Sulfotransferase 1A3	-0.14	0.00169557	0.07	0.146255	0.21	7.00717e-07	0.185	5.44136e-07	0.058	0.269033	0.145	0.000804869	0.07	0.141931	-0.016	0.854139	0.077	0.0551489
SULT1B1.12671.35.3	SULT1B1	ST1B1	Sulfotransferase family cytosolic 1B member 1	-0.022	0.677018	-0.035	0.544616	0.047	0.314433	0.063	0.113137	0.088	0.0781855	-0.007	0.892859	-0.003	0.966634	0.04	0.594264	-0.034	0.428838
SULT1E1.9878.3.3	SULT1E1	SULT 1E	Estrogen sulfotransferase	-0.136	0.00235936	-0.098	0.0286503	0.066	0.146552	0.097	0.0125757	0.096	0.0528762	-0.032	0.520064	-0.014	0.820395	0.02	0.814331	-0.068	0.0904574
SULT2A1.9829.91.3	SULT2A1	SULT 2A1	Bile salt sulfotransferase	-0.078	0.0912688	-0.022	0.733702	0.132	0.00219387	0.152	4.79704e-05	0.133	0.00660141	0.073	0.111107	0.058	0.245022	0.064	0.34945	0.061	0.136861
SULT4A1.8357.43.3	SULT4A1	ST4A1	Sulfotransferase 4A1	0.108	0.017675	0.044	0.414896	-0.101	0.0203381	-0.054	0.184424	-0.029	0.611484	-0.032	0.511498	0.029	0.607601	0.034	0.667184	0.033	0.450827
SUMF1.6941.11.3	SUMF1	SUMF1	Sulfatase-modifying factor 1	0.046	0.3364	0.03	0.613985	0.021	0.678136	-0.004	0.931143	-0.001	0.988143	0.045	0.346424	0.009	0.897513	0.019	0.822312	0.038	0.379222
SUMF2.6069.71.3	SUMF2	SUMF2	Sulfatase-modifying factor 2	-0.06	0.205974	0.006	0.930563	0.016	0.754417	0.076	0.0544669	0.043	0.424706	-0.035	0.475	-0.036	0.517684	-0.005	0.953945	0.026	0.557712
SUMO3.14623.26.3	SUMO3	SUMO3	Small ubiquitin-related modifier 3	-0.082	0.0760929	-0.117	0.00619706	0.055	0.228483	0.074	0.061682	0.099	0.0461311	-0.043	0.370898	-0.035	0.520739	0.015	0.867725	-0.097	0.0137178
SUMO3.9169.14.3	SUMO3	SUMO3	Small ubiquitin-related modifier 3	-0.039	0.426711	-0.129	0.00220561	0.045	0.334016	0.045	0.277684	0.082	0.104728	-0.04	0.406319	-0.049	0.34366	0.005	0.95571	-0.093	0.0183511
SUN3.8852.10.3	SUN3	SUN3	SUN domain-containing protein 3	-0.005	0.930244	0.002	0.978319	0.064	0.158641	0.005	0.926632	-0.015	0.813302	0.046	0.338859	-0.039	0.467244	-0.038	0.619844	-0.013	0.783294
SUN5.11260.47.3	SUN5	SPA4L	SUN domain-containing protein 5	-0.101	0.0260007	-0.019	0.770243	0.08	0.0713234	0.071	0.0725483	0.01	0.883592	0.031	0.531468	-0.021	0.729937	-0.042	0.57268	0.016	0.730297
SURF1.8009.121.3	SURF1	SURF1	Surfeit locus protein 1	-0.056	0.240092	-0.095	0.03615	-0.112	0.00965881	-0.037	0.374491	0.051	0.337013	-0.139	0.00145269	-0.037	0.494245	0.036	0.645188	-0.157	3.35975e-05
SUSD1.9582.93.3	SUSD1	SUSD1	Sushi domain-containing protein 1	-0.036	0.472373	0.07	0.147171	0.106	0.0151214	0.013	0.778248	-0.053	0.317892	0.116	0.00877102	-0.013	0.839579	-0.064	0.348081	0.088	0.0263587
SUSD2.10021.1.3	SUSD2	SUSD2	Sushi domain-containing protein 2	0.083	0.0721194	0.082	0.0788986	0.033	0.488683	-0.019	0.670044	-0.076	0.137755	0.073	0.110125	0	0.998199	-0.058	0.401281	0.053	0.201821
SUSD3.5752.63.3	SUSD3	SUSD3	Sushi domain-containing protein 3	-0.18	4.40342e-05	-0.03	0.60685	0.175	3.48688e-05	0.151	5.66771e-05	0.031	0.585749	0.13	0.00301963	0.05	0.331176	-0.025	0.755125	0.112	0.00400091
SUV420H2.12452.32.3	SUV420H2	SV422	Histone-lysine N-methyltransferase SUV420H2	-0.014	0.798311	-0.007	0.927009	0.082	0.0658235	0.079	0.0443083	-0.001	0.989216	0.062	0.182031	0.029	0.607601	-0.028	0.722661	0.102	0.00889532
SV2A.12880.1.3	SV2A	SV2A	Synaptic vesicle glycoprotein 2A	-0.065	0.167557	-0.163	6.08658e-05	-0.076	0.0913127	-0.007	0.8906	0.055	0.295862	-0.133	0.0023544	-0.059	0.228503	0.022	0.79307	-0.184	8.59834e-07
SVEP1.11109.56.3	SVEP1	SVEP1	Sushi, von Willebrand factor type A, EGF and pentraxin domain-containing protein 1	-0.036	0.462868	-0.152	0.00020649	0.002	0.97287	0.021	0.621843	0.04	0.467316	-0.088	0.0501927	-0.088	0.0530007	-0.046	0.52826	-0.125	0.00115161
SVEP1.11178.21.3	SVEP1	SVEP1	Sushi, von Willebrand factor type A, EGF and pentraxin domain-containing protein 1	-0.005	0.931178	-0.072	0.132578	0.039	0.404026	0.055	0.17135	0.069	0.180221	-0.022	0.655726	-0.01	0.884833	0.007	0.937814	-0.085	0.0313003
SWAP70.13552.7.3	SWAP70	SWP70	Switch-associated protein 70	-0.111	0.0140566	0.069	0.153542	0.157	0.000230909	0.119	0.00182163	0.017	0.789043	0.085	0.0601171	-0.012	0.854692	-0.063	0.353486	0.031	0.477077
SYK.10722.13.3	SYK	KSYK	Tyrosine-protein kinase SYK	0.077	0.095044	0.02	0.759696	-0.008	0.876968	-0.003	0.948709	0.033	0.550895	0.001	0.99079	0.006	0.922699	0.045	0.535981	0.065	0.108767
SYK.11378.37.3	SYK	KSYK	Tyrosine-protein kinase SYK	-0.065	0.16256	0.013	0.853239	0.1	0.0217999	0.043	0.300684	0.027	0.633314	0.037	0.454193	-0.042	0.430751	-0.032	0.690511	0.002	0.969199
SYN3.7199.3.3	SYN3	SYN3	Synapsin-3	-0.092	0.0444904	0.004	0.955572	0.051	0.265628	0.055	0.1722	0.008	0.901169	0.016	0.743746	-0.017	0.787096	-0.037	0.630478	0.028	0.53146
SYNCRIP.4224.7.2	SYNCRIP	HNRPQ	Heterogeneous nuclear ribonucleoprotein Q	0.009	0.874847	0.088	0.0559026	0.111	0.0105807	0.06	0.138883	-0.011	0.861994	0.094	0.0371895	0.028	0.623748	-0.025	0.753597	0.061	0.137325
SYNE2.9789.52.3	SYNE2	Nesprin-2	Nesprin-2	0.096	0.0347479	-0.008	0.91518	-0.047	0.316831	-0.031	0.468364	0.029	0.612605	-0.066	0.154293	-0.033	0.548148	0.027	0.733391	-0.088	0.0248382
SYNGR3.13375.48.3	SYNGR3	SNG3	Synaptogyrin-3	0.009	0.873673	0.063	0.206039	0.055	0.236086	-0.017	0.695653	-0.108	0.0280979	0.056	0.236263	-0.051	0.315803	-0.114	0.0723809	0.014	0.774475
SYT11.7089.42.3	SYT11	SYT11	Synaptotagmin-11	-0.091	0.0467234	-0.211	9.17023e-08	-0.14	0.00113417	-0.063	0.114322	0.059	0.26231	-0.208	1.0762e-06	-0.116	0.00665338	0.018	0.829817	-0.241	6.26337e-11
SYT17.9110.2.3	SYT17	SYT17	Synaptotagmin-17	0.035	0.489203	-0.002	0.973742	-0.075	0.0935041	-0.081	0.039541	-0.048	0.372978	-0.029	0.563392	-0.023	0.69515	-0.006	0.949763	-0.033	0.448819
SYT2.9577.26.3	SYT2	SYT2	Synaptotagmin-2	-0.02	0.698284	0.003	0.964264	0.016	0.749184	0.091	0.0197891	0.048	0.372978	-0.03	0.539887	0.023	0.697189	0.007	0.940678	-0.021	0.651511
SYT3.10452.24.3	SYT3	SYT3	Synaptotagmin-3	0.124	0.0059273	-0.011	0.867899	-0.105	0.0162774	-0.146	0.000105176	-0.131	0.00718333	-0.036	0.458331	-0.056	0.263182	-0.073	0.274731	-0.041	0.334636
SYT5.9099.19.3	SYT5	SYT5	Synaptotagmin-5	-0.123	0.00656644	-0.171	2.16555e-05	-0.058	0.205796	-0.04	0.336175	0.077	0.128046	-0.137	0.00166858	-0.102	0.020694	0.02	0.816606	-0.228	6.31735e-10
SYT7.7121.2.3	SYT7	SYT7	Synaptotagmin-7	-0.007	0.896154	-0.033	0.564442	0.039	0.413569	0.036	0.392316	-0.053	0.320942	0.065	0.160147	0.047	0.358869	-0.038	0.621906	0.077	0.0547906
SYT8.7932.23.3	SYT8	SYT8	Synaptotagmin-8	-0.116	0.00995837	0.014	0.831386	0.159	0.00018456	0.127	0.000793629	0.095	0.0564133	0.098	0.0279161	0.039	0.462276	0.035	0.655461	0.076	0.058292
SYT9.8066.38.3	SYT9	SYT9	Synaptotagmin-9	-0.143	0.00142012	-0.042	0.446612	-0.006	0.905652	-0.032	0.448035	-0.025	0.656905	-0.046	0.338148	-0.073	0.12047	-0.057	0.40908	-0.072	0.0713679
SYTL1.12892.10.3	SYTL1	SYTL1	Synaptotagmin-like protein 1	0.117	0.00984049	0.074	0.123455	-0.048	0.302445	-0.066	0.0955256	-0.093	0.0605161	0.016	0.758325	0.005	0.94669	-0.038	0.618732	0.028	0.529785
SYTL4.11563.51.3	SYTL4	SYTL4	Synaptotagmin-like protein 4	-0.012	0.825043	-0.102	0.0222532	-0.07	0.119971	0.015	0.731516	0.105	0.0333786	-0.131	0.00268671	-0.036	0.515847	0.063	0.351125	-0.134	0.00045357
SYTL4.9090.9.3	SYTL4	SYTL4	Synaptotagmin-like protein 4	-0.061	0.191664	0.102	0.0214211	0.124	0.00425377	0.067	0.0927954	-0.04	0.467316	0.125	0.00451732	0.034	0.536976	-0.049	0.495253	0.101	0.0095901
TAC1.10503.55.3	TAC1	TKN1	Protachykinin-1	0.089	0.0533164	-0.013	0.846005	-0.101	0.0214938	-0.094	0.0154956	-0.064	0.215341	-0.04	0.415945	-0.024	0.692524	-0.01	0.910469	-0.014	0.763871
TAC1.9337.43.3	TAC1	TKN1	Protachykinin-1	0.034	0.495359	-0.016	0.811368	-0.025	0.615664	-0.09	0.0208309	-0.065	0.210798	-0.024	0.627764	-0.083	0.0706324	-0.059	0.393987	-0.077	0.0552008
TAC3.7847.66.3	TAC3	TKNK	Tachykinin-3	0.056	0.241891	0.066	0.182861	0.003	0.950489	-0.021	0.61959	-0.063	0.225439	0.044	0.356634	0.009	0.89237	-0.04	0.592635	0.058	0.153263
TAC4.6468.37.3	TAC4	TKN4	Tachykinin-4	0.118	0.00870702	-0.059	0.247762	-0.193	5.32252e-06	-0.14	0.000191007	-0.046	0.394487	-0.123	0.00525099	-0.053	0.294963	0.02	0.814331	-0.067	0.095222
TACO1.9257.14.3	TACO1	TACO1	Translational activator of cytochrome c oxidase 1	0.135	0.00258467	0.041	0.453287	-0.048	0.303935	-0.03	0.477041	-0.005	0.946649	-0.016	0.74575	0.019	0.7565	0.026	0.746876	0.038	0.377036
TACSTD2.14034.22.3	TACSTD2	GA733-1 protein	Tumor-associated calcium signal transducer 2	-0.061	0.194676	-0.008	0.915887	0.033	0.494036	0.037	0.371286	0.02	0.732675	0.018	0.719815	0.004	0.956035	0.002	0.983941	0.041	0.339523
TACSTD2.2619.72.2	TACSTD2	GA733-1 protein	Tumor-associated calcium signal transducer 2	-0.192	1.26067e-05	-0.045	0.410303	0.138	0.00128091	0.127	0.000820301	0.073	0.1548	0.063	0.17434	0.015	0.805676	-0.005	0.955679	0.034	0.427741
TAGLN.9756.6.3	TAGLN	TAGL	Transgelin	-0.01	0.860833	0.02	0.763447	0.012	0.824502	0.08	0.0428112	0.102	0.0390769	-0.027	0.592237	0.019	0.750806	0.075	0.256315	0.002	0.973282
TAGLN2.11636.33.3	TAGLN2	Transgelin-2	Transgelin-2	0.124	0.00601397	0.091	0.0470973	0.175	3.59234e-05	0.193	1.47254e-07	0.177	0.000201969	0.125	0.00454475	0.138	0.000832314	0.138	0.0270195	0.131	0.000624635
TAGLN2.9201.13.3	TAGLN2	Transgelin-2	Transgelin-2	0.171	0.000107502	0.133	0.00156664	0.137	0.00144547	0.133	0.00041366	0.117	0.0169948	0.126	0.00396798	0.119	0.00511729	0.11	0.0815267	0.146	0.000120252
TALDO1.11347.9.3	TALDO1	Transaldolase	Transaldolase	-0.002	0.977775	-0.058	0.259145	0.031	0.517353	0.019	0.671756	-0.02	0.73818	-0.007	0.902458	-0.064	0.187825	-0.064	0.344811	-0.052	0.213889
TANK.14013.11.3	TANK	TANK	TRAF family member-associated NF-kappa-B activator	-0.015	0.777719	0.089	0.0533818	0.145	0.000748864	0.076	0.0536091	-0.03	0.591977	0.162	0.000179687	0.06	0.217544	-0.029	0.718913	0.111	0.00436263
TAPBP.12378.71.3	TAPBP	TPSN	Tapasin	0.111	0.0138161	-0.045	0.407867	-0.159	0.000183819	-0.137	0.000283717	-0.041	0.460699	-0.123	0.00496231	-0.068	0.155567	0.009	0.924668	-0.122	0.00164237
TAPBPL.6364.7.3	TAPBPL	TPSNR	Tapasin-related protein	0.044	0.364033	-0.065	0.189702	-0.126	0.00345788	-0.041	0.320386	0.095	0.0566406	-0.11	0.0132614	0.02	0.739936	0.116	0.0654993	-0.049	0.241749
TARBP2.12781.2.3	TARBP2	TRBP2	RISC-loading complex subunit TARBP2	0.064	0.169892	0.051	0.335171	0.065	0.152741	0.016	0.71546	-0.039	0.482187	0.075	0.100441	0.006	0.924691	-0.032	0.680743	0.061	0.13751
TARDBP.12046.51.3	TARDBP	TADBP	TAR DNA-binding protein 43	0.044	0.362417	0.045	0.402315	0.073	0.105295	0.036	0.384474	-0.028	0.622621	0.078	0.0859893	0.017	0.779095	-0.026	0.746193	0.045	0.285364
TAX1BP1.12721.4.3	TAX1BP1	TAXB1	Tax1-binding protein 1	-0.206	2.44782e-06	-0.155	0.000144001	-0.021	0.68111	0.054	0.179404	0.112	0.0229944	-0.112	0.0114012	-0.042	0.432802	0.039	0.608249	-0.155	4.35584e-05
TAX1BP3.12498.12.3	TAX1BP3	TX1B3	Tax1-binding protein 3	-0.144	0.00124308	0.007	0.927009	0.182	1.71363e-05	0.243	2.06075e-11	0.144	0.00299057	0.102	0.0219936	0.127	0.00240479	0.074	0.270008	0.068	0.0942898
TBC1D5.9960.2.3	TBC1D5	TBCD5	TBC1 domain family member 5	0.168	0.000149684	-0.024	0.706573	-0.158	0.000207258	-0.148	8.07043e-05	-0.089	0.0756668	-0.1	0.025834	-0.052	0.299812	-0.024	0.767973	-0.1	0.0105737
TBCA.12501.10.3	TBCA	TBCA	Tubulin-specific chaperone A	-0.09	0.0513497	-0.016	0.808999	0.115	0.00783048	0.097	0.0123008	0.067	0.192142	0.041	0.392595	-0.002	0.975252	0.01	0.911076	0.067	0.0981642
TBCE.11211.7.3	TBCE	TBCE	Tubulin-specific chaperone E	-0.044	0.367016	-0.027	0.651419	0.061	0.178115	0.089	0.021757	0.073	0.154902	-0.01	0.852571	0.003	0.962606	0.011	0.903754	-0.034	0.435332
TBK1.3400.49.2	TBK1	TBK1	Serine/threonine-protein kinase TBK1	0.058	0.222529	-0.03	0.615126	0.051	0.267676	0.006	0.894698	-0.078	0.122269	0.09	0.0471166	0.029	0.60957	-0.052	0.454314	0.133	0.000532043
TBL2.11227.31.3	TBL2	TBL2	Transducin beta-like protein 2	0.007	0.904038	-0.007	0.927009	0.09	0.0428243	0.107	0.00555276	0.091	0.0666802	0.025	0.618844	0.029	0.615511	0.037	0.629117	0.012	0.808162
TBP.2875.15.2	TBP	TBP	TATA-box-binding protein	-0.09	0.0513102	0.002	0.973742	0.198	2.74254e-06	0.155	3.26143e-05	0.066	0.205909	0.131	0.00280714	0.057	0.251308	-0.006	0.949589	0.075	0.0592845
TBX22.11146.4.3	TBX22	TBX22	T-box transcription factor TBX22	-0.111	0.0138622	-0.003	0.971765	0.16	0.000177121	0.162	1.42426e-05	0.106	0.0318157	0.134	0.00213152	0.121	0.0045263	0.074	0.26409	0.138	0.000323619
TBX3.13978.122.3	TBX3	Tbx3	T-box transcription factor TBX3	-0.078	0.0912688	-0.026	0.662404	0.04	0.390666	-0.022	0.618758	0.006	0.932265	0.005	0.931938	-0.068	0.157863	-0.039	0.612128	0.003	0.963092
TBX5.11202.70.3	TBX5	TBX5	T-box transcription factor TBX5	0.06	0.200202	-0.008	0.908033	-0.039	0.414342	0.002	0.966913	0.023	0.691852	-0.041	0.392599	0.005	0.940766	0.022	0.786922	0.004	0.942232
TBXAS1.8098.37.3	TBXAS1	THAS	Thromboxane-A synthase	-0.003	0.962426	-0.024	0.699968	0.043	0.36329	0.079	0.0444318	0.083	0.0981377	0.013	0.80231	0.028	0.62278	0.055	0.429209	0.02	0.667551
TCEA2.13481.24.3	TCEA2	TCEA2	Transcription elongation factor A protein 2	0.022	0.675921	0.032	0.589859	0.168	7.78025e-05	0.198	7.39318e-08	0.12	0.0143472	0.09	0.0450141	0.116	0.00646273	0.066	0.329967	0.043	0.314961
TCN1.11232.46.3	TCN1	Holo-TC I	Transcobalamin-1	-0.18	4.40278e-05	0.122	0.0042849	0.29	1.54081e-12	0.238	6.0789e-11	0.064	0.217115	0.249	2.62341e-09	0.147	0.000341728	0.001	0.988019	0.176	2.62986e-06
TCN2.5584.21.3	TCN2	Holo-TC II	Holo-Transcobalamin-2	-0.164	0.000216867	0.021	0.744341	0.174	4.00868e-05	0.127	0.000788489	0.025	0.665537	0.135	0.00192078	0.062	0.207158	-0.021	0.800789	0.069	0.0873322
TCP11.8334.65.3	TCP11	TCP11	T-complex protein 11 homolog	0.065	0.167094	0.026	0.666687	0.045	0.33906	0.039	0.344917	0.053	0.318971	0.06	0.195602	0.053	0.288562	0.066	0.330861	0.096	0.0147255
TCTA.10489.19.3	TCTA	TCTA	T-cell leukemia translocation-altered gene protein	-0.048	0.313925	0.033	0.563019	0.139	0.00122732	0.103	0.00761732	-0.028	0.624134	0.121	0.00607295	0.039	0.463812	-0.053	0.445905	0.142	0.000199747
TCTN2.11433.11.3	TCTN2	TECT2	Tectonic-2	-0.006	0.92105	0.068	0.165739	0.187	9.53981e-06	0.168	6.2351e-06	0.047	0.3809	0.158	0.000251333	0.088	0.0504053	0.011	0.901719	0.146	0.00012633
TDGF1.5810.25.3	TDGF1	Cripto	Teratocarcinoma-derived growth factor 1	-0.054	0.251887	-0.07	0.146259	0.024	0.628155	0.082	0.0371273	0.106	0.0315806	-0.035	0.479799	0.014	0.825263	0.053	0.45253	-0.076	0.0584658
TDO2.9880.33.3	TDO2	T23O	Tryptophan 2,3-dioxygenase	0.082	0.0756152	0.083	0.074483	-0.003	0.954219	-0.079	0.0442405	-0.121	0.0138681	0.061	0.193255	-0.023	0.705673	-0.074	0.266669	0.025	0.582859
TDP1.10073.22.3	TDP1	TYDP1	Tyrosyl-DNA phosphodiesterase 1	0.118	0.00865219	0.041	0.463587	0.058	0.208814	0.058	0.148406	0	0.997343	0.061	0.188865	0.059	0.231322	0.002	0.982232	0.09	0.021915
TEAD3.12854.3.3	TEAD3	TEAD3	Transcriptional enhancer factor TEF-5	-0.065	0.165513	-0.025	0.679495	0.114	0.0087338	0.066	0.0991007	0.009	0.888144	0.072	0.115577	0.009	0.897624	-0.029	0.720902	0.01	0.846401
TEAD4.12516.13.3	TEAD4	TEAD4	Transcriptional enhancer factor TEF-3	0.019	0.722514	0.017	0.793421	0.061	0.176956	0.041	0.3305	0.008	0.898765	0.033	0.500513	0.009	0.899336	-0.016	0.854011	0.002	0.978957
TEC.3646.7.4	TEC	TEC	Tyrosine-protein kinase Tec	0.056	0.235661	-0.172	2.10812e-05	-0.281	1.14709e-11	-0.155	3.33276e-05	0.016	0.790411	-0.258	6.96677e-10	-0.091	0.0436605	0.047	0.506538	-0.181	1.23545e-06
TEK.3773.15.4	TEK	sTie-2	Angiopoietin-1 receptor, soluble	-0.215	8.87406e-07	-0.157	0.000114143	0.011	0.833505	0.062	0.125538	0.06	0.251819	-0.077	0.0909634	-0.037	0.499085	-0.01	0.908261	-0.097	0.0136763
TENM2.11164.7.3	TENM2	TEN2	Teneurin-2	-0.178	5.34024e-05	-0.114	0.00813382	0.117	0.00698791	0.227	5.13749e-10	0.193	4.95149e-05	0.035	0.475425	0.125	0.00288864	0.127	0.0421876	0.063	0.122761
TENM3.11107.25.3	TENM3	TEN3	Teneurin-3	-0.06	0.199557	0.048	0.368668	0.137	0.00146544	0.107	0.00523664	-0.003	0.968841	0.123	0.00524984	0.059	0.229837	-0.027	0.733198	0.132	0.000590021
TENM4.11365.17.3	TENM4	TEN4	Teneurin-4	-0.213	1.04535e-06	-0.125	0.00324669	0.083	0.0629844	0.129	0.000661059	0.115	0.018966	-0.023	0.641629	0.005	0.936574	0.024	0.76255	-0.085	0.0316516
TERF1.10049.112.3	TERF1	TERF1	Telomeric repeat-binding factor 1	-0.05	0.293463	-0.001	0.987844	0.047	0.313496	0.045	0.276778	-0.013	0.834058	0.061	0.193717	0.03	0.597134	-0.007	0.937161	0.051	0.218131
TESC.12831.21.3	TESC	TESC	Calcineurin B homologous protein 3	0.092	0.0455563	-0.029	0.620411	-0.071	0.117146	-0.023	0.598403	0.084	0.0942021	-0.058	0.218583	-0.01	0.886765	0.106	0.0943486	0.024	0.597808
TEX29.10557.6.3	TEX29	TEX29	Testis-expressed sequence 29 protein	0.082	0.0772574	0.061	0.226147	0.06	0.185421	0.061	0.129946	0.099	0.0450207	0.064	0.169627	0.067	0.158912	0.104	0.101242	0.09	0.0226934
TEX29.13500.9.3	TEX29	TEX29	Testis-expressed sequence 29 protein	0.081	0.0790439	-0.005	0.952513	-0.09	0.040898	-0.092	0.0173421	-0.071	0.168881	-0.064	0.169494	-0.042	0.432802	-0.05	0.482835	-0.073	0.0674902
TF.4162.54.2	TF	Transferrin	Serotransferrin	-0.201	4.36361e-06	-0.005	0.949728	0.085	0.0561944	0.037	0.379221	-0.018	0.766165	0.033	0.507483	-0.05	0.332082	-0.064	0.344104	-0.021	0.641313
TFAM.9952.57.3	TFAM	TFAM	Transcription factor A, mitochondrial	0.123	0.00632762	0.057	0.262799	-0.083	0.0623056	-0.013	0.763669	0.038	0.497608	-0.077	0.0903757	0.013	0.837908	0.045	0.532117	0.015	0.756815
TFF1.9185.15.3	TFF1	TFF1	Trefoil factor 1	0.062	0.188297	0.076	0.107822	0.051	0.27504	0.022	0.604076	0.049	0.360778	0.083	0.0670484	0.081	0.0803749	0.074	0.26409	0.027	0.550185
TFF2.10473.2.3	TFF2	Trefoil factor 2	Trefoil factor 2	-0.148	0.000905859	0.046	0.399532	0.193	4.99704e-06	0.148	7.66777e-05	-0.005	0.941865	0.154	0.000363038	0.061	0.212313	-0.056	0.416668	0.129	0.000772503
TFF2.9191.8.3	TFF2	Trefoil factor 2	Trefoil factor 2	-0.014	0.79671	0.006	0.936271	0.071	0.113474	0.097	0.0116989	0.105	0.0339181	0.06	0.202095	0.08	0.08339	0.098	0.123327	0.034	0.437745
TFF3.4721.54.2	TFF3	TFF3	Trefoil factor 3	-0.115	0.0105726	0.016	0.807033	0.209	7.18187e-07	0.177	1.71078e-06	0.096	0.0522243	0.143	0.000983288	0.098	0.027608	0.036	0.641646	0.078	0.0490442
TFF3.8323.163.3	TFF3	TFF3	Trefoil factor 3	-0.091	0.0484639	0.029	0.619342	0.187	1.06228e-05	0.17	4.6878e-06	0.086	0.0890385	0.131	0.00269247	0.099	0.0254148	0.032	0.690511	0.084	0.0341907
TFIP11.9043.7.3	TFIP11	TFP11	Tuftelin-interacting protein 11	0.094	0.0393789	0.026	0.666071	0.061	0.180027	0.082	0.0358481	0.036	0.521755	0.038	0.434155	0.048	0.356671	0.014	0.873133	0.071	0.079495
TFPI.3336.50.1	TFPI	TFPI	Tissue factor pathway inhibitor	0.039	0.431924	0.019	0.77151	-0.052	0.264811	-0.041	0.322769	0.008	0.906145	-0.038	0.429349	-0.004	0.953771	0.028	0.726539	-0.039	0.35994
TFPI2.9233.71.3	TFPI2	TFPI -2	Tissue factor pathway inhibitor 2	-0.065	0.165182	-0.178	1.02706e-05	-0.186	1.18593e-05	-0.059	0.14314	0.092	0.0657695	-0.237	1.7006e-08	-0.084	0.0640157	0.07	0.298248	-0.212	9.43137e-09
TFR2.11537.12.3	TFR2	TFR2	Transferrin receptor protein 2	-0.071	0.125619	0.034	0.551932	0.133	0.00196845	0.076	0.0539781	-0.026	0.652531	0.125	0.00434631	0.024	0.691012	-0.046	0.525419	0.053	0.198794
TFRC.6895.1.3	TFRC	TR	Transferrin receptor protein 1	0.113	0.012101	-0.034	0.547832	-0.177	2.93168e-05	-0.114	0.00291114	-0.049	0.358123	-0.122	0.00538401	-0.034	0.543073	0.004	0.966553	-0.049	0.241996
TFRC.8795.48.3	TFRC	TR	Transferrin receptor protein 1	-0.023	0.662802	-0.031	0.592812	-0.042	0.376079	-0.08	0.0421779	-0.044	0.421603	-0.082	0.0715745	-0.114	0.00753975	-0.077	0.244204	-0.15	8.42024e-05
TG.4165.2.1	TG	Thyroglobulin	Thyroglobulin	-0.091	0.0477928	0.01	0.882523	0.126	0.00358976	0.095	0.0140327	-0.005	0.950884	0.102	0.0229417	0.03	0.596903	-0.037	0.636948	0.094	0.0161038
TGFA.9358.3.3	TGFA	TGF-a	Transforming growth factor alpha	-0.08	0.085901	0.045	0.408584	0.14	0.0011283	0.229	3.274e-10	0.199	3.1204e-05	0.077	0.0901904	0.143	0.000536049	0.146	0.0177913	0.126	0.00111056
TGFB1.14108.15.3	TGFB1	TGF-b1	Transforming growth factor beta-1	-0.034	0.501225	-0.034	0.552608	0.132	0.0022695	0.105	0.0060285	0.078	0.124698	0.099	0.0263264	0.077	0.0954358	0.053	0.448573	0.075	0.0590769
TGFB1.2333.72.1	TGFB1	TGF-b1	Transforming growth factor beta-1	0.165	0.000195296	-0.02	0.763447	-0.044	0.352575	-0.1	0.00978982	-0.079	0.120837	0.007	0.890688	-0.043	0.415109	-0.028	0.723791	-0.004	0.940606
TGFB1I1.8777.5.3	TGFB1I1	TGFB1I1	Transforming growth factor beta-1-induced transcript 1 protein	-0.037	0.451098	-0.048	0.372866	0.013	0.801885	0.028	0.507349	-0.005	0.944663	0.004	0.935916	0.01	0.885753	-0.012	0.89465	0.044	0.299696
TGFB2.4156.74.1	TGFB2	TGF-b2	Transforming growth factor beta-2	0.012	0.829577	0.063	0.2042	0.075	0.0955729	0.059	0.143446	0.026	0.652531	0.061	0.190685	0.025	0.668932	0.009	0.924668	0.095	0.0156355
TGFB3.3520.58.1	TGFB3	TGF-b3	Transforming growth factor beta-3	-0.034	0.49129	-0.093	0.0398513	-0.079	0.0780419	-0.066	0.0988532	-0.039	0.485814	-0.127	0.00360465	-0.139	0.000816693	-0.08	0.227153	-0.107	0.00579776
TGFBI.3283.21.1	TGFBI	BGH3	Transforming growth factor-beta-induced protein ig-h3	-0.021	0.690937	0.004	0.961378	0.042	0.372772	-0.029	0.497702	-0.037	0.512302	0.047	0.331465	-0.019	0.75885	-0.039	0.603935	-0.044	0.303501
TGFBR2.5133.17.3	TGFBR2	TGF-b R II	TGF-beta receptor type-2	0.055	0.246774	-0.02	0.751479	-0.065	0.152194	0.033	0.436817	0.041	0.451727	-0.053	0.261498	0.039	0.468227	0.051	0.473773	0.089	0.0231322
TGFBR3.3009.3.2	TGFBR3	TGF-b R III	Transforming growth factor beta receptor type 3	-0.122	0.00679208	-0.083	0.076504	-0.031	0.514946	0.022	0.606047	0.024	0.67499	-0.069	0.132657	-0.009	0.890495	-0.004	0.96845	-0.09	0.0226227
TGIF2.9847.21.3	TGIF2	TGIF2	Homeobox protein TGIF2	-0.181	4.11117e-05	0.042	0.450656	0.172	5.42146e-05	0.171	3.79406e-06	0.096	0.0534336	0.117	0.00817398	0.088	0.0506549	0.039	0.6039	0.095	0.0152102
TGM1.11242.33.3	TGM1	TGM1	Protein-glutamine gamma-glutamyltransferase K	0.062	0.189753	0.044	0.421482	-0.001	0.989384	-0.058	0.147423	-0.103	0.0371989	0.038	0.431813	-0.031	0.580315	-0.077	0.24736	0.048	0.252192
TGM3.4471.50.2	TGM3	TGM3	Protein-glutamine gamma-glutamyltransferase E	0.051	0.28598	-0.017	0.806893	-0.023	0.644834	-0.025	0.567071	-0.02	0.73302	0.008	0.873088	0.011	0.871499	0.015	0.865615	0.038	0.370026
THBS1.3474.19.2	THBS1	Thrombospondin-1	Thrombospondin-1	-0.065	0.164718	0.017	0.796721	0.04	0.393269	0.068	0.0882773	0.076	0.134423	-0.012	0.823186	-0.002	0.972691	0.027	0.733391	-0.006	0.901994
THBS2.14111.15.3	THBS2	TSP2	Thrombospondin-2	-0.106	0.0201283	0.088	0.0555891	0.134	0.00185663	-0.044	0.283532	-0.086	0.0861494	0.119	0.00710837	-0.074	0.111603	-0.107	0.0915499	-0.021	0.64017
THBS2.3339.33.1	THBS2	TSP2	Thrombospondin-2	-0.133	0.00311561	-0.009	0.905968	0.083	0.063619	0.035	0.408261	0.025	0.665578	0.054	0.248029	0.006	0.934872	-0.003	0.975832	0.037	0.391621
THBS3.8982.65.3	THBS3	TSP3	Thrombospondin-3	-0.121	0.00733123	-0.011	0.867197	0.019	0.711466	-0.001	0.980254	-0.005	0.952309	-0.015	0.765446	-0.019	0.750627	-0.031	0.694326	-0.048	0.248467
THBS4.3340.53.1	THBS4	TSP4	Thrombospondin-4	-0.019	0.724259	-0.084	0.0707006	-0.112	0.0101445	0.042	0.314137	0.161	0.000838991	-0.119	0.00710688	0.064	0.183794	0.17	0.00310397	-0.003	0.957593
THOC1.9875.107.3	THOC1	THOC1	THO complex subunit 1	0.027	0.597727	0.05	0.346628	0.166	9.75118e-05	0.098	0.0115945	0.004	0.95792	0.123	0.00494136	0.022	0.720241	-0.043	0.562855	0.086	0.0286969
THPO.5947.90.3	THPO	Tpo	Thrombopoietin	-0.04	0.413849	-0.065	0.191768	-0.03	0.53333	-0.025	0.561209	0.101	0.0415333	-0.095	0.0338119	-0.073	0.122852	0.05	0.477257	-0.144	0.000158774
THPO.8059.1.3	THPO	Tpo	Thrombopoietin	-0.1	0.0285359	-0.124	0.00361445	-0.07	0.120539	0.033	0.440109	0.145	0.00288855	-0.142	0.00105689	-0.016	0.791456	0.093	0.14489	-0.149	8.6123e-05
THRA.12527.50.3	THRA	THA	Thyroid hormone receptor alpha	0.081	0.0806288	0.015	0.827189	-0.071	0.113904	-0.022	0.615095	0.01	0.884098	-0.071	0.121942	-0.023	0.695561	0.007	0.942063	-0.044	0.29505
THSD1.5621.64.3	THSD1	THSD1	Thrombospondin type-1 domain-containing protein 1	-0.029	0.572671	-0.138	0.000930615	-0.011	0.831272	0.005	0.91898	0.051	0.344702	-0.053	0.261076	-0.035	0.526097	0.015	0.863054	-0.06	0.140561
THSD7A.11174.8.3	THSD7A	THS7A	Thrombospondin type-1 domain-containing protein 7A	0.085	0.0663226	0.107	0.0149785	0.061	0.181495	-0.117	0.00218881	-0.187	8.36225e-05	0.128	0.003401	-0.035	0.519068	-0.134	0.0306142	0.052	0.214803
THSD7A.9600.55.3	THSD7A	THS7A	Thrombospondin type-1 domain-containing protein 7A	0.003	0.965932	0.059	0.24802	0.115	0.00788451	0.075	0.0558963	-0.024	0.681712	0.134	0.00204537	0.068	0.151948	-0.026	0.741537	0.12	0.00198248
THTPA.13595.20.3	THTPA	THTPA	Thiamine-triphosphatase	-0.119	0.0082659	0.043	0.436351	0.201	1.8521e-06	0.259	8.61015e-13	0.156	0.00124265	0.164	0.000138922	0.197	5.57284e-07	0.124	0.0481167	0.182	1.11381e-06
THYN1.12424.107.3	THYN1	THYN1	Thymocyte nuclear protein 1	0.146	0.00109254	0.042	0.448023	-0.047	0.310599	0.035	0.397492	0.065	0.206498	-0.03	0.543442	0.067	0.161812	0.086	0.182494	0.092	0.0191534
TIAM1.14035.13.3	TIAM1	TIAM1	T-lymphoma invasion and metastasis-inducing protein 1	-0.182	3.72768e-05	-0.001	0.986446	0.186	1.20024e-05	0.173	2.85252e-06	0.133	0.00637995	0.113	0.0105072	0.061	0.209604	0.059	0.386321	0.104	0.00743768
TIE1.2844.53.2	TIE1	sTie-1	Tyrosine-protein kinase receptor Tie-1, soluble	-0.164	0.000209704	-0.185	3.73135e-06	-0.051	0.271499	-0.02	0.648091	0.043	0.43195	-0.126	0.00408707	-0.105	0.0162181	-0.021	0.80586	-0.163	1.53431e-05
TIGAR.12476.50.3	TIGAR	TIGAR	Fructose-2,6-bisphosphatase TIGAR	0.032	0.519915	0.031	0.596719	0.03	0.541038	0.003	0.948177	-0.019	0.757748	0.03	0.539091	-0.019	0.754922	-0.026	0.748707	0.014	0.774475
TIGIT.9638.2.3	TIGIT	TIGIT	T-cell immunoreceptor with Ig and ITIM domains	0.235	5.82168e-08	0.157	0.000121008	0.07	0.118647	-0.069	0.0836731	-0.122	0.0128437	0.12	0.00624413	-0.02	0.742016	-0.097	0.12574	0.076	0.0556901
TIMM21.9058.1.3	TIMM21	TIM21	Mitochondrial import inner membrane translocase subunit Tim21	-0.144	0.00122452	0.048	0.364214	0.21	6.13594e-07	0.144	0.000123185	0.019	0.749835	0.169	9.06005e-05	0.057	0.249646	-0.037	0.629117	0.124	0.00126166
TIMM50.7743.5.3	TIMM50	TIM50	Mitochondrial import inner membrane translocase subunit TIM50	0.128	0.00437498	0.054	0.296148	0.002	0.971885	-0.017	0.704096	-0.041	0.46024	0.033	0.496315	0.003	0.964275	-0.019	0.82239	0.06	0.140454
TIMP1.2211.9.11	TIMP1	TIMP-1	Metalloproteinase inhibitor 1	-0.073	0.116949	-0.004	0.955545	0.074	0.102059	0.063	0.114092	0.045	0.401563	0.061	0.193717	0.031	0.588309	0.027	0.736998	0.044	0.298396
TIMP2.2278.61.4	TIMP2	TIMP-2	Metalloproteinase inhibitor 2	-0.076	0.103874	-0.015	0.827086	0.037	0.441134	0.065	0.106018	0.056	0.288294	0.035	0.475579	0.038	0.48518	0.061	0.368834	0.039	0.357782
TIMP3.2480.58.3	TIMP3	TIMP-3	Metalloproteinase inhibitor 3	0.007	0.896843	-0.06	0.230507	-0.076	0.0886901	-0.044	0.287373	0.067	0.19574	-0.122	0.00559164	-0.057	0.250462	0.044	0.552613	-0.144	0.000163141
TIMP4.6462.12.3	TIMP4	TIMP-4	Metalloproteinase inhibitor 4	-0.106	0.0192042	-0.145	0.000462324	-0.174	4.04417e-05	-0.13	0.000612088	-0.091	0.0679354	-0.202	2.2651e-06	-0.168	2.9652e-05	-0.108	0.089207	-0.145	0.000144829
TINAGL1.11192.168.3	TINAGL1	TINAL	Tubulointerstitial nephritis antigen-like	-0.049	0.304112	-0.026	0.664448	-0.003	0.963103	-0.017	0.70695	0.013	0.833961	-0.023	0.641403	-0.025	0.674127	-0.005	0.955225	-0.058	0.159598
TINF2.10638.1.3	TINF2	TINF2	TERF1-interacting nuclear factor 2	-0.015	0.777328	-0.028	0.639633	0.02	0.688975	0.003	0.952174	0.071	0.169156	-0.029	0.561998	-0.052	0.303717	0.029	0.722379	-0.045	0.292376
TIRAP.9839.148.3	TIRAP	Tirap	Toll/interleukin-1 receptor domain-containing adapter protein	0.056	0.233842	0.094	0.0378699	0.046	0.324955	-0.016	0.721131	-0.043	0.428629	0.055	0.243721	-0.008	0.906721	-0.037	0.634067	0.013	0.780974
TJP1.12001.7.3	TJP1	ZO1	Tight junction protein ZO-1	-0.105	0.0211657	0.014	0.837707	0.095	0.0299187	0.121	0.00152421	0.024	0.684195	0.038	0.43491	0.038	0.48758	-0.037	0.629757	0.001	0.98428
TK1.4301.58.2	TK1	Thymidine kinase	Thymidine kinase, cytosolic	0.054	0.252761	0.035	0.544589	0.043	0.364114	-0.023	0.598217	-0.099	0.0446976	0.077	0.0912611	-0.01	0.879596	-0.079	0.232328	0.035	0.420302
TKT.4306.4.2	TKT	Transketolase	Transketolase	-0.165	0.000191783	-0.155	0.000139916	-0.052	0.257211	-0.017	0.701964	0.042	0.449925	-0.135	0.00192212	-0.111	0.009879	-0.03	0.70776	-0.157	3.34073e-05
TLL1.6383.90.3	TLL1	TLL1	Tolloid-like protein 1	0.034	0.494855	-0.055	0.281266	-0.134	0.00191418	-0.189	2.72365e-07	-0.167	0.000500482	-0.078	0.0862068	-0.136	0.00109155	-0.118	0.0599802	-0.121	0.00167447
TLN2.14082.56.3	TLN2	TLN2	Talin-2	-0.045	0.355944	-0.046	0.394722	0.069	0.128454	0.123	0.0011839	0.096	0.052753	-0.009	0.865199	0.032	0.567188	0.039	0.609651	-0.038	0.373393
TLR1.11149.3.3	TLR1	TLR1	Toll-like receptor 1	-0.084	0.0684177	-0.061	0.224195	-0.029	0.555724	-0.003	0.955575	0.008	0.903076	-0.059	0.207923	-0.038	0.483412	-0.023	0.773263	-0.059	0.152096
TLR2.3835.11.2	TLR2	TLR2	Toll-like receptor 2	-0.005	0.936677	0.086	0.0625971	0.172	5.10925e-05	0.204	2.68844e-08	0.13	0.00775282	0.163	0.000157734	0.169	2.85261e-05	0.119	0.0599802	0.177	2.25621e-06
TLR4.11101.18.3	TLR4	TLR4	Toll-like receptor 4	-0.063	0.181248	0.108	0.0139744	0.176	3.3537e-05	0.129	0.000683181	0.04	0.468523	0.145	0.000854039	0.06	0.222629	-0.004	0.968851	0.106	0.00635995
TLR4.LY96.3647.49.4	TLR4 LY96	TLR4:MD-2 complex	Toll-like receptor 4:Lymphocyte antigen 96 complex	-0.166	0.000173462	-0.143	0.000559476	-0.022	0.661992	0.098	0.0111207	0.152	0.00164145	-0.132	0.00256911	-0.015	0.804476	0.064	0.347538	-0.074	0.0629366
TMCC3.11294.7.3	TMCC3	TMCC3	Transmembrane and coiled-coil domains protein 3	0.113	0.0126835	0.052	0.315366	-0.062	0.17179	-0.114	0.00296106	-0.134	0.00608782	0.018	0.728596	-0.034	0.544264	-0.068	0.319079	0.017	0.72676
TMCC3.8922.4.3	TMCC3	TMCC3	Transmembrane and coiled-coil domains protein 3	-0.031	0.533764	-0.171	2.25571e-05	-0.158	0.000211398	-0.077	0.0500172	0.062	0.230846	-0.199	3.15732e-06	-0.093	0.0386608	0.042	0.572874	-0.203	4.36609e-08
TMCO5A.6907.17.3	TMCO5A	TMC5A	Transmembrane and coiled-coil domain-containing protein 5A	-0.073	0.119119	0.002	0.980827	0.102	0.0195017	0.084	0.0316294	0.025	0.662457	0.067	0.149691	0.021	0.727489	-0.015	0.859705	0.053	0.198936
TMED10.6506.54.3	TMED10	TMEDA	Transmembrane emp24 domain-containing protein 10	-0.05	0.296899	-0.081	0.0817174	0.014	0.783214	-0.067	0.0948866	-0.03	0.595606	-0.009	0.863697	-0.075	0.108543	-0.052	0.454861	-0.074	0.063197
TMED2.10761.5.3	TMED2	TMED2	Transmembrane emp24 domain-containing protein 2	-0.121	0.00732089	-0.117	0.00654215	-0.025	0.606998	-0.018	0.687486	0.039	0.481431	-0.092	0.0414085	-0.083	0.070912	-0.016	0.849184	-0.165	1.30207e-05
TMED4.9319.59.3	TMED4	TMED4	Transmembrane emp24 domain-containing protein 4	-0.082	0.0775639	0.047	0.381661	0.143	0.000851167	0.108	0.00480102	-0.018	0.766401	0.148	0.000622393	0.067	0.160177	-0.031	0.703	0.13	0.000715767
TMEM105.10791.21.3	TMEM105	TM105	Transmembrane protein 105	-0.151	0.000704817	0.056	0.278048	0.18	2.18542e-05	0.158	2.44842e-05	0.058	0.273152	0.124	0.00484976	0.049	0.34366	-0.015	0.865945	0.134	0.000457906
TMEM106A.10499.1.3	TMEM106A	T106A	Transmembrane protein 106A	-0.008	0.88945	-0.022	0.720796	0.007	0.894899	0.078	0.0484022	0.087	0.0817554	0.006	0.906682	0.095	0.0322271	0.095	0.141029	0.053	0.200371
TMEM106B.8687.26.3	TMEM106B	T106B	Transmembrane protein 106B	-0.149	0.000859848	-0.206	2.06625e-07	-0.095	0.0318175	0.035	0.408261	0.154	0.00137044	-0.202	2.14097e-06	-0.057	0.251768	0.079	0.232335	-0.179	1.64187e-06
TMEM108.10583.1.3	TMEM108	TM108	Transmembrane protein 108	-0.124	0.00610056	0.062	0.213724	0.219	2.14463e-07	0.119	0.0017652	-0.041	0.464056	0.196	4.62126e-06	0.046	0.373888	-0.079	0.232335	0.133	0.000554583
TMEM119.11110.4.3	TMEM119	TM119	Transmembrane protein 119	-0.153	0.000583642	-0.086	0.0626687	0.02	0.683809	0.08	0.0405553	0.024	0.676467	-0.032	0.511138	-0.014	0.816719	-0.028	0.723791	-0.007	0.893139
TMEM132A.7871.16.3	TMEM132A	T132A	Transmembrane protein 132A	-0.11	0.0152308	-0.167	3.85685e-05	-0.107	0.0142371	-0.043	0.296185	0.065	0.211318	-0.17	8.25347e-05	-0.098	0.0266244	0.018	0.830823	-0.207	2.24169e-08
TMEM132B.8890.9.3	TMEM132B	T132B	Transmembrane protein 132B	-0.107	0.0187949	-0.195	1.09637e-06	-0.134	0.0018842	-0.062	0.123738	0.064	0.216611	-0.185	1.55006e-05	-0.092	0.0411542	0.029	0.720736	-0.252	6.19152e-12
TMEM132C.11128.29.3	TMEM132C	T132C	Transmembrane protein 132C	0.031	0.533764	-0.017	0.804056	0.002	0.968412	0.035	0.406764	0.057	0.278011	-0.056	0.231524	-0.039	0.464928	0.018	0.836282	-0.06	0.140561
TMEM132C.7173.141.3	TMEM132C	T132C	Transmembrane protein 132C	-0.134	0.00289932	-0.145	0.000461673	-0.07	0.120979	0.014	0.750657	0.075	0.140543	-0.134	0.00213533	-0.042	0.422375	0.03	0.709805	-0.15	7.757e-05
TMEM132D.13416.8.3	TMEM132D	T132D	Transmembrane protein 132D	-0.091	0.0489555	-0.191	1.81041e-06	-0.131	0.00241002	-0.102	0.00818423	0.025	0.666325	-0.177	3.72056e-05	-0.128	0.00238472	-0.008	0.926083	-0.274	7.16086e-14
TMEM154.11223.1.3	TMEM154	TM154	Transmembrane protein 154	-0.029	0.562881	0.023	0.716656	0.115	0.00800738	0.058	0.147562	-0.024	0.676467	0.109	0.0136569	0.012	0.853523	-0.044	0.547854	0.099	0.011343
TMEM167A.11112.18.3	TMEM167A	KISHA	Protein kish-A	-0.079	0.0888548	0.021	0.736842	0.068	0.135079	0.054	0.18171	-0.009	0.891219	0.084	0.0643244	0.044	0.398462	0	0.996444	0.091	0.0203503
TMEM167B.13421.17.3	TMEM167B	KISHB	Protein kish-B	-0.034	0.494932	0.066	0.182861	0.117	0.00717234	0.063	0.118335	-0.022	0.70487	0.124	0.00490665	0.048	0.353494	-0.022	0.788492	0.089	0.0231438
TMEM185A.14633.26.3	TMEM185A	T185A	Transmembrane protein 185A	-0.001	0.991451	-0.028	0.643638	0.015	0.775517	0.043	0.303709	0.056	0.288675	-0.009	0.864477	0.027	0.642764	0.045	0.534677	0.002	0.969324
TMEM190.10442.1.3	TMEM190	TM190	Transmembrane protein 190	-0.082	0.0751992	0.153	0.000190272	0.198	2.90201e-06	0.07	0.0779233	-0.101	0.0406085	0.205	1.4073e-06	0.034	0.543073	-0.117	0.0632026	0.11	0.00465049
TMEM2.8992.1.3	TMEM2	TMEM2	Transmembrane protein 2	-0.274	1.40616e-10	-0.073	0.130546	0.176	3.15073e-05	0.187	3.8855e-07	0.074	0.150319	0.065	0.160799	0.032	0.563565	-0.03	0.711287	-0.034	0.432964
TMEM230.11542.11.3	TMEM230	TM230	Transmembrane protein 230	0.033	0.509262	-0.056	0.271662	-0.004	0.939966	0.077	0.051073	0.145	0.00286685	-0.038	0.437921	0.049	0.33977	0.124	0.0481466	-0.006	0.90205
TMEM234.8107.12.3	TMEM234	TM234	Transmembrane protein 234	-0.157	0.00043499	0.028	0.633985	0.172	5.1206e-05	0.149	6.82762e-05	0.031	0.577289	0.12	0.00639947	0.059	0.233814	-0.023	0.772568	0.059	0.146379
TMEM237.12856.14.3	TMEM237	TM237	Transmembrane protein 237	0.059	0.211514	-0.077	0.103265	-0.03	0.5359	-0.015	0.726163	0.067	0.194071	-0.027	0.588663	0.004	0.94821	0.077	0.24736	0.009	0.861143
TMEM25.9014.18.3	TMEM25	TMM25	Transmembrane protein 25	-0.088	0.0550708	-0.107	0.0150876	-0.039	0.40312	0.088	0.0234468	0.157	0.00112855	-0.11	0.0135738	0.013	0.833599	0.113	0.0749036	-0.051	0.218564
TMEM27.12926.118.3	TMEM27	TMM27	Collectrin	0.127	0.00480263	0.06	0.238119	-0.068	0.129837	-0.126	0.000873445	-0.171	0.000352188	0.019	0.70631	-0.029	0.60415	-0.095	0.13942	0.008	0.870912
TMEM27.7816.23.3	TMEM27	TMM27	Collectrin	-0.071	0.125423	0.075	0.118724	0.124	0.00431648	0.064	0.11227	-0.048	0.375412	0.129	0.00317874	0.029	0.605347	-0.066	0.332464	0.12	0.0019978
TMEM38B.9509.4.3	TMEM38B	TM38B	Trimeric intracellular cation channel type B	-0.106	0.0200487	-0.121	0.00446097	-0.07	0.118628	-0.032	0.451675	0.011	0.870137	-0.128	0.00349354	-0.104	0.0178391	-0.026	0.747401	-0.169	7.55227e-06
TMEM40.12941.24.3	TMEM40	TMM40	Transmembrane protein 40	-0.033	0.516871	0.045	0.406287	0.069	0.125234	0.009	0.849582	-0.063	0.225823	0.087	0.0557114	0.012	0.844322	-0.057	0.404659	0.081	0.0413059
TMEM41B.10661.4.3	TMEM41B	TM41B	Transmembrane protein 41B	0.014	0.789721	0.048	0.37426	0.031	0.515998	0	0.994626	0.003	0.970957	0.053	0.262502	0.024	0.691271	0.017	0.84284	0.049	0.238548
TMEM52.11186.12.3	TMEM52	TMM52	Transmembrane protein 52	-0.075	0.104376	0.097	0.0305894	0.099	0.0233529	0.032	0.448035	-0.084	0.0976653	0.123	0.00524984	0.031	0.589336	-0.079	0.229115	0.085	0.0322433
TMEM52B.9778.45.3	TMEM52B	TM52B	Transmembrane protein 52B	0.106	0.0190939	0.061	0.227301	0.004	0.938395	-0.018	0.688495	0.012	0.85375	0.047	0.324598	0.033	0.55803	0.051	0.46307	0.088	0.0263587
TMEM57.12367.52.3	TMEM57	MACOI	Macoilin	-0.076	0.102018	0.009	0.901367	0.09	0.0409161	0.046	0.261919	-0.005	0.939695	0.067	0.146038	-0.003	0.966253	-0.031	0.703756	0.066	0.100963
TMEM59L.9959.60.3	TMEM59L	TM59L	Transmembrane protein 59-like	-0.048	0.319229	-0.107	0.0145019	-0.028	0.566984	-0.029	0.496152	0.101	0.0421329	-0.084	0.0632864	-0.049	0.336235	0.065	0.340206	-0.139	0.000272499
TMEM70.8074.32.3	TMEM70	TMM70	Transmembrane protein 70, mitochondrial	-0.007	0.905483	-0.002	0.973742	0.004	0.939299	-0.033	0.440109	-0.08	0.112467	0.062	0.183943	0.014	0.82481	-0.038	0.626402	0.093	0.0183051
TMEM87B.13485.20.3	TMEM87B	TM87B	Transmembrane protein 87B	-0.023	0.654502	0.029	0.632148	0.036	0.445569	-0.053	0.189443	-0.091	0.0684984	0.078	0.0886167	-0.023	0.698466	-0.064	0.34419	0.046	0.279919
TMEM8B.12742.160.3	TMEM8B	TMM8B	Transmembrane protein 8B	0.095	0.0371534	0.056	0.278273	-0.013	0.803717	-0.037	0.372777	0.004	0.956786	0.013	0.805365	-0.015	0.808068	0.03	0.7057	0.05	0.230504
TMEM9.8597.1.3	TMEM9	TMEM9	Transmembrane protein 9	-0.028	0.584162	0.062	0.214802	0.166	9.51279e-05	0.094	0.0152821	-0.031	0.585452	0.193	6.27704e-06	0.083	0.0711822	-0.021	0.801949	0.165	1.28541e-05
TMEM9.9249.17.3	TMEM9	TMEM9	Transmembrane protein 9	-0.164	0.000224771	-0.135	0.00126042	-0.039	0.405846	0.05	0.222583	0.138	0.00461381	-0.138	0.00154994	-0.055	0.270398	0.055	0.424302	-0.162	1.9461e-05
TMIE.7992.3.3	TMIE	TMIE	Transmembrane inner ear expressed protein	0.058	0.216697	0.185	3.78623e-06	0.169	6.73347e-05	0.058	0.148378	-0.076	0.132705	0.23	4.23578e-08	0.106	0.014454	-0.052	0.45272	0.183	8.72298e-07
TMOD1.12595.11.3	TMOD1	TMOD1	Tropomodulin-1	-0.171	0.000117129	0.05	0.340295	0.242	6.93413e-09	0.284	3.16852e-15	0.123	0.0115334	0.153	0.000418545	0.142	0.000575685	0.035	0.655489	0.131	0.000622932
TMOD2.12853.112.3	TMOD2	TMOD2	Tropomodulin-2	0.08	0.086252	0.024	0.699231	0.221	1.72642e-07	0.199	6.35625e-08	0.138	0.00447043	0.157	0.00027603	0.141	0.000625365	0.084	0.196875	0.076	0.0570437
TMOD3.12861.13.3	TMOD3	TMOD3	Tropomodulin-3	0.122	0.00676356	0.069	0.15365	0.163	0.000134975	0.182	8.13078e-07	0.122	0.0124531	0.117	0.00797043	0.143	0.000536367	0.084	0.19425	0.089	0.0231438
TMPO.8265.225.3	TMPO	LAP2B	Lamina-associated polypeptide 2, isoforms beta/gamma	0.116	0.0100174	0.067	0.174673	0.109	0.0121114	0.153	4.58333e-05	0.11	0.0249065	0.09	0.0466598	0.146	0.000365094	0.103	0.104504	0.096	0.0140073
TMPRSS11A.7231.37.3	TMPRSS11A	TM11A	Transmembrane protease serine 11A	0.093	0.0418276	-0.041	0.464252	-0.141	0.00100397	-0.087	0.0254182	-0.054	0.306161	-0.055	0.240251	0.014	0.825362	0.027	0.732534	-0.02	0.662875
TMPRSS11B.10895.28.3	TMPRSS11B	TM11B	Transmembrane protease serine 11B	-0.03	0.551001	-0.025	0.687676	-0.021	0.67702	-0.024	0.577752	0	0.999603	0.01	0.843766	0.02	0.737152	0.033	0.674763	-0.039	0.367983
TMPRSS11D.6547.83.3	TMPRSS11D	TM11D	Transmembrane protease serine 11D	-0.09	0.0512354	0.05	0.342305	0.134	0.00193345	0.128	0.000738979	0.103	0.0375059	0.106	0.0175272	0.079	0.0893862	0.064	0.34889	0.099	0.0117669
TMPRSS15.3189.61.2	TMPRSS15	Enterokinase	Enteropeptidase	-0.166	0.000173462	0.082	0.081387	0.233	3.03916e-08	0.176	1.83996e-06	0.009	0.895697	0.186	1.54408e-05	0.084	0.06495	-0.041	0.577047	0.106	0.00665144
TMPRSS5.8002.27.3	TMPRSS5	Spinesin	Transmembrane protease serine 5	-0.163	0.000230704	0.033	0.561554	0.115	0.00791547	0.221	1.4108e-09	0.221	2.99251e-06	0.079	0.0852539	0.205	1.92832e-07	0.199	0.000455488	0.15	7.86649e-05
TMPRSS6.11239.49.3	TMPRSS6	TMPS6	Transmembrane protease serine 6	-0.037	0.454574	-0.022	0.72429	0.073	0.105961	0.02	0.652596	-0.047	0.385437	0.064	0.168352	-0.007	0.916417	-0.056	0.418209	0.024	0.587116
TMUB2.9226.6.3	TMUB2	TMUB2	Transmembrane and ubiquitin-like domain-containing protein 2	-0.048	0.31871	-0.002	0.980341	0.068	0.132947	0.057	0.156021	-0.023	0.685673	0.064	0.165178	0.025	0.665491	-0.028	0.725739	0.062	0.126597
TMX2.10675.223.3	TMX2	TMX2	Thioredoxin-related transmembrane protein 2	-0.122	0.00693067	-0.091	0.0470679	-0.045	0.332901	0.093	0.0166066	0.162	0.000757041	-0.124	0.00463617	0.018	0.775344	0.111	0.0795109	-0.042	0.329023
TMX3.5654.70.3	TMX3	TMX3	Protein disulfide-isomerase TMX3	-0.086	0.0638935	-0.106	0.0161728	-0.116	0.00778012	-0.044	0.290202	0.037	0.512302	-0.149	0.000596627	-0.061	0.209254	0.011	0.901051	-0.14	0.000254395
TNC.4155.3.2	TNC	Tenascin	Tenascin	0.138	0.00208482	0.139	0.000817303	0.013	0.797089	-0.071	0.073369	-0.073	0.155636	0.004	0.945364	-0.078	0.0946379	-0.098	0.125163	-0.088	0.0247239
TNF.5692.79.3	TNF	TNF-a	Tumor necrosis factor	-0.015	0.782676	0.014	0.831428	0.087	0.0497055	0.019	0.672767	-0.076	0.133136	0.096	0.0314996	-0.003	0.96039	-0.084	0.19425	0.027	0.550839
TNF.5936.53.3	TNF	TNF-a	Tumor necrosis factor	0.216	7.91974e-07	0.096	0.0338644	-0.005	0.918208	-0.084	0.0314372	-0.118	0.0163707	0.077	0.0926284	0.006	0.933866	-0.062	0.365002	0.066	0.105126
TNFAIP3.14009.65.3	TNFAIP3	TNFAIP3	Tumor necrosis factor alpha-induced protein 3	-0.059	0.212644	0.018	0.789115	0.135	0.00168938	0.147	8.61501e-05	0.028	0.618781	0.062	0.181817	0.021	0.72736	-0.044	0.552093	0.051	0.22152
TNFAIP6.5036.50.1	TNFAIP6	TSG-6	Tumor necrosis factor-inducible gene 6 protein	0.012	0.829055	0.031	0.596719	0.089	0.0448958	0.007	0.891029	-0.073	0.152808	0.109	0.0136569	0.015	0.816476	-0.061	0.368714	0.002	0.971217
TNFAIP8.12563.2.3	TNFAIP8	TFIP8	Tumor necrosis factor alpha-induced protein 8	0.047	0.335351	0.078	0.0969238	0.106	0.0151253	0.074	0.060643	0.047	0.382243	0.061	0.192524	-0.003	0.962666	0.001	0.991744	0.098	0.0120308
TNFRSF10A.4832.75.2	TNFRSF10A	TRAIL R1	Tumor necrosis factor receptor superfamily member 10A	0.132	0.00321449	-0.035	0.546197	-0.163	0.000126198	-0.121	0.00149077	-0.067	0.194529	-0.096	0.0327005	-0.031	0.577663	-0.007	0.940678	-0.043	0.311755
TNFRSF10B.10878.1.3	TNFRSF10B	TRAIL R2	Tumor necrosis factor receptor superfamily member 10B	-0.211	1.44387e-06	-0.124	0.00336256	0.141	0.00101986	0.149	7.01192e-05	0.08	0.116312	0.045	0.348788	0.033	0.560738	-0.006	0.946385	-0.014	0.778381
TNFRSF10B.5534.49.2	TNFRSF10B	TRAIL R2	Tumor necrosis factor receptor superfamily member 10B	-0.069	0.139112	-0.066	0.180743	0.134	0.00180088	0.152	5.18038e-05	0.063	0.227649	0.082	0.0715999	0.071	0.1364	0.006	0.947281	0.111	0.00425682
TNFRSF10B.7693.13.3	TNFRSF10B	TRAIL R2	Tumor necrosis factor receptor superfamily member 10B	-0.149	0.000817058	-0.109	0.0126974	0.129	0.0028409	0.134	0.000372063	0.079	0.118209	0.043	0.371542	0.033	0.552255	-0.001	0.991744	-0.015	0.756154
TNFRSF10B.8529.1.3	TNFRSF10B	TRAIL R2	Tumor necrosis factor receptor superfamily member 10B	-0.102	0.0249846	0.05	0.344666	0.193	5.01757e-06	0.136	0.000321741	-0.008	0.909778	0.187	1.24381e-05	0.087	0.0567176	-0.028	0.726067	0.126	0.0010343
TNFRSF10D.14121.24.3	TNFRSF10D	TRAIL R4	Tumor necrosis factor receptor superfamily member 10D	-0.137	0.0022452	0.026	0.669343	0.181	1.92793e-05	0.214	4.72517e-09	0.131	0.00711135	0.15	0.000532978	0.165	4.78406e-05	0.09	0.161808	0.159	2.63762e-05
TNFRSF11A.5424.55.3	TNFRSF11A	RANK	Tumor necrosis factor receptor superfamily member 11A	-0.133	0.00291111	-0.063	0.205726	0.132	0.00227527	0.105	0.00630843	0.081	0.108497	0.038	0.440541	-0.003	0.9691	-0.008	0.934256	-0.064	0.115535
TNFRSF11A.8256.57.3	TNFRSF11A	RANK	Tumor necrosis factor receptor superfamily member 11A	-0.129	0.00425548	-0.084	0.0721339	0.116	0.00730337	0.083	0.0342975	0.068	0.187922	0.033	0.499139	-0.008	0.906252	-0.01	0.914493	-0.061	0.135024
TNFRSF11A.8316.36.3	TNFRSF11A	RANK	Tumor necrosis factor receptor superfamily member 11A	-0.023	0.663143	0.097	0.0315557	0.133	0.00200904	0.002	0.971119	-0.111	0.0240315	0.163	0.000154443	0.009	0.893851	-0.106	0.0951781	0.082	0.0393877
TNFRSF11B.2526.53.3	TNFRSF11B	OPG	Tumor necrosis factor receptor superfamily member 11B	0.07	0.134361	0.006	0.93473	0.044	0.34614	0.072	0.0709067	0.105	0.0341476	0.049	0.301943	0.096	0.0311176	0.114	0.072324	0.095	0.0158332
TNFRSF11B.8304.50.3	TNFRSF11B	OPG	Tumor necrosis factor receptor superfamily member 11B	-0.127	0.00488146	0.08	0.0867383	0.233	2.97983e-08	0.235	1.04251e-10	0.207	1.5782e-05	0.185	1.55006e-05	0.192	1.14163e-06	0.164	0.0044627	0.157	3.32412e-05
TNFRSF12A.5138.50.3	TNFRSF12A	TWEAKR	Tumor necrosis factor receptor superfamily member 12A	0.054	0.257409	-0.034	0.548894	-0.026	0.59791	-0.024	0.578471	0.017	0.786115	-0.007	0.889885	-0.002	0.972691	0.04	0.591241	0.006	0.908807
TNFRSF13B.2704.74.1	TNFRSF13B	TACI	Tumor necrosis factor receptor superfamily member 13B	0.117	0.00928464	0.209	1.20937e-07	0.084	0.0585055	0.002	0.971047	-0.068	0.188791	0.147	0.00072224	0.068	0.151585	-0.032	0.691998	0.172	4.70007e-06
TNFRSF13C.5383.14.3	TNFRSF13C	BAFF Receptor	Tumor necrosis factor receptor superfamily member 13C	0.043	0.37454	0.036	0.528125	0.045	0.339334	0.059	0.143895	0.042	0.442221	0.02	0.695651	0.001	0.990885	0.017	0.845016	0.021	0.639808
TNFRSF14.10472.53.3	TNFRSF14	HVEM	Tumor necrosis factor receptor superfamily member 14	0.012	0.820821	-0.047	0.385325	-0.011	0.839489	0.008	0.869901	0.069	0.181603	-0.024	0.635402	0.024	0.691012	0.059	0.386321	-0.062	0.125655
TNFRSF14.11545.9.3	TNFRSF14	HVEM	Tumor necrosis factor receptor superfamily member 14	0.09	0.0498955	0.086	0.0641071	0.037	0.42976	-0.033	0.436824	-0.068	0.189831	0.066	0.155063	0.002	0.980538	-0.041	0.579529	0	0.996105
TNFRSF14.5352.11.3	TNFRSF14	HVEM	Tumor necrosis factor receptor superfamily member 14	-0.115	0.0108619	-0.143	0.000543579	-0.101	0.0205589	-0.016	0.721888	0.105	0.0343028	-0.153	0.000397737	-0.048	0.353494	0.068	0.31344	-0.183	9.41969e-07
TNFRSF17.2665.26.2	TNFRSF17	BCMA	Tumor necrosis factor receptor superfamily member 17	0.111	0.0137935	0.202	3.34994e-07	0.098	0.0261611	0.036	0.388832	-0.055	0.296134	0.158	0.000269075	0.1	0.0233632	-0.021	0.797543	0.186	5.69584e-07
TNFRSF18.11837.7.3	TNFRSF18	GITR	Tumor necrosis factor receptor superfamily member 18	-0.093	0.0424277	-0.334	6.36363e-19	-0.316	1.18781e-14	-0.157	2.81083e-05	0.013	0.84485	-0.379	0	-0.22	1.72406e-08	-0.021	0.804882	-0.291	1.20206e-15
TNFRSF18.5526.53.3	TNFRSF18	GITR	Tumor necrosis factor receptor superfamily member 18	0.009	0.87196	0.069	0.155269	0.054	0.238984	0.089	0.0214848	0.063	0.225633	0.033	0.506706	0.054	0.282413	0.045	0.534677	0.015	0.751884
TNFRSF19.5131.15.3	TNFRSF19	TAJ	Tumor necrosis factor receptor superfamily member 19	-0.259	1.60272e-09	-0.073	0.130587	0.235	2.17893e-08	0.281	5.5025e-15	0.189	6.91876e-05	0.143	0.000991773	0.164	4.91064e-05	0.101	0.111699	0.107	0.00579776
TNFRSF1A.2654.19.1	TNFRSF1A	TNF sR-I	Tumor necrosis factor receptor superfamily member 1A	-0.004	0.942425	0.048	0.364214	0.183	1.56192e-05	0.172	3.60969e-06	0.149	0.00206521	0.166	0.000121205	0.175	1.42643e-05	0.125	0.0446302	0.152	6.08054e-05
TNFRSF1B.3152.57.1	TNFRSF1B	TNF sR-II	Tumor necrosis factor receptor superfamily member 1B	0.26	1.39104e-09	0.209	1.31247e-07	0.211	6.07959e-07	0.097	0.0125779	0.022	0.709249	0.278	2.65916e-11	0.202	3.21643e-07	0.058	0.403041	0.227	7.23511e-10
TNFRSF1B.8368.102.3	TNFRSF1B	TNF sR-II	Tumor necrosis factor receptor superfamily member 1B	0.257	2.17344e-09	0.205	2.13343e-07	0.22	1.90712e-07	0.089	0.0222206	0.027	0.630215	0.289	3.37392e-12	0.2	3.99411e-07	0.067	0.323443	0.216	4.38864e-09
TNFRSF21.5404.53.3	TNFRSF21	DR6	Tumor necrosis factor receptor superfamily member 21	-0.119	0.0081996	-0.216	4.52281e-08	-0.139	0.00124885	-0.069	0.0819619	0.053	0.319831	-0.209	9.15908e-07	-0.124	0.00329303	0.001	0.991744	-0.234	2.06925e-10
TNFRSF21.9259.35.3	TNFRSF21	DR6	Tumor necrosis factor receptor superfamily member 21	-0.116	0.00995837	-0.211	9.65459e-08	-0.123	0.00438809	-0.042	0.307797	0.079	0.119157	-0.201	2.58411e-06	-0.113	0.00832865	0.025	0.756727	-0.222	1.81784e-09
TNFRSF4.3730.81.2	TNFRSF4	TNR4	Tumor necrosis factor receptor superfamily member 4	0.02	0.710276	-0.141	0.000682785	-0.087	0.0501963	-0.068	0.089329	-0.001	0.993495	-0.116	0.00861206	-0.082	0.0751866	-0.019	0.822074	-0.136	0.000396287
TNFRSF6B.5070.76.3	TNFRSF6B	DcR3	Tumor necrosis factor receptor superfamily member 6B	0.088	0.0569167	-0.049	0.356583	0.032	0.509861	0.011	0.80949	0.029	0.614749	0.059	0.210329	0.088	0.0526258	0.056	0.419688	0.008	0.875858
TNFRSF8.2605.49.2	TNFRSF8	CD30	Tumor necrosis factor receptor superfamily member 8	-0.049	0.307605	-0.055	0.288328	0.034	0.480059	0.001	0.989961	0.046	0.395031	0.033	0.495966	0.017	0.786884	0.043	0.562466	-0.06	0.14332
TNFRSF9.14025.18.3	TNFRSF9	4-1BB	Tumor necrosis factor receptor superfamily member 9	0.134	0.00282393	-0.047	0.381661	-0.063	0.16361	-0.067	0.0948866	-0.015	0.813208	-0.076	0.0971959	-0.078	0.0935661	-0.029	0.719173	-0.046	0.273395
TNFRSF9.2598.9.3	TNFRSF9	4-1BB	Tumor necrosis factor receptor superfamily member 9	0.122	0.00675859	-0.107	0.0149785	-0.022	0.667361	-0.026	0.541905	-0.001	0.993495	-0.061	0.190685	-0.067	0.160438	-0.031	0.702799	-0.067	0.0964172
TNFSF10.8833.20.3	TNFSF10	TRAIL	Tumor necrosis factor ligand superfamily member 10	0.042	0.393186	-0.019	0.764975	-0.003	0.958997	-0.002	0.973566	-0.02	0.741545	-0.006	0.917117	-0.019	0.757327	-0.033	0.673358	-0.014	0.778061
TNFSF11.14061.48.3	TNFSF11	sRANKL	Tumor necrosis factor ligand superfamily member 11	0.03	0.556555	0.182	5.52393e-06	0.161	0.000167409	0.132	0.000469733	0.041	0.456495	0.174	5.37463e-05	0.129	0.00214565	0.031	0.702278	0.207	2.0199e-08
TNFSF11.2917.3.2	TNFSF11	sRANKL	Tumor necrosis factor ligand superfamily member 11	0.059	0.214296	-0.042	0.447425	-0.018	0.722393	-0.038	0.366024	-0.021	0.72093	-0.022	0.663355	-0.048	0.345352	-0.025	0.759593	-0.006	0.904325
TNFSF12.5939.42.3	TNFSF12	TWEAK	Tumor necrosis factor ligand superfamily member 12	-0.109	0.0158154	-0.1	0.0240929	-0.091	0.0384818	0.011	0.801538	0.102	0.0387705	-0.134	0.00216506	-0.007	0.918849	0.076	0.255527	-0.142	0.000203666
TNFSF13B.3059.50.2	TNFSF13B	BAFF	Tumor necrosis factor ligand superfamily member 13B	0.248	9.55301e-09	0.039	0.488796	-0.028	0.563762	-0.076	0.0530915	-0.046	0.390722	0.029	0.561998	0.01	0.88322	-0.005	0.960772	0.009	0.861844
TNFSF14.5355.69.3	TNFSF14	LIGHT	Tumor necrosis factor ligand superfamily member 14	0.216	7.99666e-07	0.106	0.0164081	-0.088	0.045678	-0.095	0.0142281	-0.058	0.266143	-0.046	0.342169	-0.031	0.577663	-0.024	0.766479	0.033	0.447753
TNFSF14.5988.49.3	TNFSF14	LIGHT	Tumor necrosis factor ligand superfamily member 14	0.116	0.0102511	0.039	0.486549	-0.057	0.215688	-0.046	0.268363	-0.054	0.307008	-0.029	0.553843	-0.029	0.616116	-0.032	0.69138	0.021	0.646808
TNFSF15.14057.68.3	TNFSF15	TNFSF15	Tumor necrosis factor ligand superfamily member 15	0.032	0.529462	-0.046	0.398979	-0.001	0.989472	0.061	0.128451	0.066	0.200969	-0.026	0.593532	0.017	0.788261	0.049	0.494897	0.012	0.803599
TNFSF15.2968.61.1	TNFSF15	TNFSF15	Tumor necrosis factor ligand superfamily member 15	0.1	0.0286977	0.087	0.0605484	0.136	0.00158231	0.097	0.012516	0.081	0.10935	0.14	0.00134115	0.117	0.0061129	0.076	0.253998	0.056	0.177866
TNFSF18.2708.54.2	TNFSF18	TNFSF18	Tumor necrosis factor ligand superfamily member 18	-0.036	0.475398	0.034	0.551636	0.066	0.143121	0.048	0.240615	-0.022	0.708186	0.042	0.390787	-0.014	0.826121	-0.05	0.477144	-0.007	0.88887
TNFSF4.14030.21.3	TNFSF4	OX40 Ligand	Tumor necrosis factor ligand superfamily member 4	0.014	0.797378	-0.011	0.87493	-0.042	0.370047	-0.04	0.339652	-0.09	0.072226	-0.02	0.694739	-0.033	0.562079	-0.075	0.261135	-0.06	0.13923
TNFSF4.2839.2.1	TNFSF4	OX40 Ligand	Tumor necrosis factor ligand superfamily member 4	-0.148	0.000927923	0.066	0.178106	0.181	1.92949e-05	0.187	4.19946e-07	0.071	0.169133	0.129	0.00328953	0.082	0.0761807	0.01	0.908832	0.11	0.00463616
TNFSF8.3421.54.2	TNFSF8	CD30 Ligand	Tumor necrosis factor ligand superfamily member 8	0.069	0.13867	0.015	0.826167	0.084	0.0587838	0.072	0.0716079	0.097	0.0513607	0.062	0.183901	0.079	0.0859878	0.075	0.263298	0.083	0.0360178
TNFSF9.2599.51.2	TNFSF9	4-1BB ligand	Tumor necrosis factor ligand superfamily member 9	-0.079	0.0889518	0.048	0.373648	0.15	0.000440204	0.022	0.616564	-0.108	0.0288318	0.145	0.000804701	-0.036	0.50418	-0.131	0.0337331	0.052	0.212029
TNKS.9907.216.3	TNKS	Tankyrase-1	Tankyrase-1	0.019	0.715752	0.012	0.858484	-0.001	0.990498	-0.006	0.898941	-0.051	0.33896	0.022	0.661751	0.004	0.949244	-0.036	0.63863	0.029	0.50629
TNMD.6578.29.3	TNMD	TNMD	Tenomodulin	0.027	0.595269	-0.05	0.344666	-0.034	0.472507	0.042	0.313412	0.032	0.569971	-0.059	0.20719	-0.007	0.916417	0.003	0.97632	0.006	0.912679
TNNI2.5440.26.3	TNNI2	Troponin I, skeletal, fast twitch	Troponin I, fast skeletal muscle	0.096	0.0350572	0.073	0.127813	-0.084	0.0585086	-0.052	0.206164	-0.025	0.656585	-0.045	0.347463	-0.016	0.803112	0.008	0.925987	0.036	0.402985
TNNI3.5441.67.3	TNNI3	Troponin I	Troponin I, cardiac muscle	-0.092	0.0462842	0.003	0.968338	0.126	0.00348376	0.132	0.000500996	0.018	0.761379	0.083	0.0657686	0.046	0.369264	-0.033	0.680576	0.127	0.00093293
TNNI3.5930.54.3	TNNI3	Troponin I	Troponin I, cardiac muscle	0.097	0.0337237	-0.062	0.213147	-0.036	0.446893	0.002	0.966913	0.081	0.111247	-0.068	0.142907	-0.033	0.557055	0.065	0.340838	0.016	0.736496
TNNT2.5315.22.3	TNNT2	Troponin T	Troponin T, cardiac muscle	-0.04	0.417931	-0.052	0.316259	-0.065	0.150322	0.1	0.00985656	0.156	0.00118254	-0.075	0.101461	0.106	0.0150327	0.166	0.00397147	0.044	0.30107
TNR.11302.237.3	TNR	TENR	Tenascin-R	-0.095	0.0374022	-0.145	0.000452717	-0.118	0.00640636	-0.046	0.266134	0.033	0.55604	-0.182	2.22613e-05	-0.11	0.0104001	-0.007	0.937161	-0.149	8.49764e-05
TNRC6B.9808.41.3	TNRC6B	TNR6B	Trinucleotide repeat-containing gene 6B protein	-0.175	7.75256e-05	-0.063	0.204239	0.095	0.0307048	0.149	6.89644e-05	0.157	0.00114171	0.002	0.970561	0.041	0.43655	0.078	0.236372	-0.033	0.456669
TNS2.11667.29.3	TNS2	TENC1	Tensin-2	-0.123	0.00636086	0.022	0.726034	0.109	0.0122506	0.05	0.2217	-0.013	0.839235	0.07	0.129099	-0.028	0.632311	-0.056	0.418877	0.029	0.519091
TNS4.9927.96.3	TNS4	TENS4	Tensin-4	-0.062	0.189333	-0.008	0.908815	0.078	0.0810688	0.174	2.60024e-06	0.144	0.00295899	0.008	0.878011	0.093	0.0390359	0.093	0.146325	0.051	0.225778
TNXB.5698.60.3	TNXB	Tenascin-X	Tenascin-X	-0.113	0.0127232	0.013	0.851496	0.097	0.0280489	-0.037	0.382244	-0.136	0.00545405	0.076	0.0991532	-0.093	0.0380017	-0.173	0.00259995	-0.067	0.09629
TOLLIP.13963.7.3	TOLLIP	tollip	Toll-interacting protein	-0.098	0.030523	-0.132	0.0017088	-0.083	0.0635188	-0.062	0.123875	0.026	0.655403	-0.117	0.00781526	-0.08	0.0845345	0.008	0.933256	-0.163	1.57367e-05
TOM1L1.13652.2.3	TOM1L1	TM1L1	TOM1-like protein 1	0.011	0.834668	-0.096	0.0324051	-0.058	0.202985	-0.036	0.391219	0.015	0.806627	-0.103	0.0211775	-0.073	0.122349	-0.017	0.843727	-0.124	0.00129676
TOMM20L.10817.26.3	TOMM20L	TO20L	TOMM20-like protein 1	0.15	0.000784861	0.054	0.296119	-0.04	0.391917	-0.077	0.0503635	-0.059	0.263931	0.002	0.962511	-0.025	0.667172	-0.015	0.865192	0.032	0.466118
TOP1.2876.74.2	TOP1	Topoisomerase I	DNA topoisomerase 1	0.078	0.0916895	0.046	0.399675	-0.005	0.919523	-0.022	0.618074	0	0.995963	0.005	0.925719	0.004	0.951846	0.012	0.898207	0.032	0.459647
TOPBP1.9947.22.3	TOPBP1	TOPB1	DNA topoisomerase 2-binding protein 1	-0.061	0.192459	-0.092	0.0435037	-0.062	0.171317	-0.006	0.903084	0.056	0.285766	-0.136	0.00179828	-0.09	0.047615	-0.002	0.984815	-0.153	5.37473e-05
TOR1AIP1.10606.34.3	TOR1AIP1	TOIP1	Torsin-1A-interacting protein 1	-0.036	0.470824	0.008	0.91209	-0.042	0.378148	-0.022	0.603191	0.021	0.724331	-0.037	0.444372	0.001	0.99161	0.027	0.731978	-0.046	0.275383
TOR1AIP1.9039.47.3	TOR1AIP1	TOIP1	Torsin-1A-interacting protein 1	-0.091	0.0489335	-0.076	0.108323	-0.063	0.166227	0.008	0.870054	0.042	0.442739	-0.102	0.0219042	-0.037	0.499085	0.013	0.881142	-0.135	0.000431501
TOR1AIP2.10553.8.3	TOR1AIP2	TOIP2	Torsin-1A-interacting protein 2	0.159	0.000333442	0.088	0.0559026	0.01	0.842713	0.009	0.845405	0.026	0.652365	0.035	0.480427	0.043	0.415109	0.053	0.452561	0.081	0.0407211
TOR1AIP2.10640.9.3	TOR1AIP2	TOIP2	Torsin-1A-interacting protein 2	-0.045	0.354122	-0.028	0.644084	-0.023	0.639734	0.023	0.589954	-0.007	0.919791	-0.015	0.761723	0.012	0.851641	-0.008	0.931504	-0.013	0.783905
TOR4A.13459.30.3	TOR4A	CI167	Torsin-4A	0.007	0.903142	0.018	0.78725	0.022	0.662361	0.012	0.79223	-0.042	0.439951	0.064	0.164664	0.04	0.448827	-0.014	0.875629	0.073	0.0673111
TOX3.12717.65.3	TOX3	TOX3	TOX high mobility group box family member 3	0.085	0.0647437	0.021	0.736176	0.044	0.348436	0.068	0.087898	0.022	0.706887	0.035	0.475865	0.039	0.468923	0.013	0.878489	0.092	0.0186792
TP53.6123.69.3	TP53	p53	Cellular tumor antigen p53	0.125	0.005347	0.091	0.0471279	-0.034	0.476869	-0.084	0.031541	-0.062	0.238732	0.027	0.58357	-0.024	0.690237	-0.011	0.901719	0.046	0.278132
TP53.6152.111.3	TP53	p53	Cellular tumor antigen p53	0.164	0.000219415	0.074	0.119552	-0.022	0.663226	-0.037	0.382349	-0.014	0.823452	0.024	0.627569	0.016	0.799099	0.028	0.724689	0.043	0.310855
TP53.6168.11.3	TP53	p53 R175H	Cellular tumor antigen p53 R175H mutant	0.048	0.321489	-0.008	0.908158	0.025	0.613362	0.047	0.252651	0.127	0.00910424	-0.029	0.549356	-0.004	0.953442	0.085	0.192018	-0.024	0.595906
TP53I11.13022.20.3	TP53I11	P5I11	Tumor protein p53-inducible protein 11	-0.074	0.110427	-0.182	5.45719e-06	-0.157	0.000227935	-0.039	0.348321	0.099	0.0467345	-0.217	2.83819e-07	-0.071	0.136271	0.064	0.34419	-0.184	8.604e-07
TP53I13.6400.33.3	TP53I13	P5I13	Tumor protein p53-inducible protein 13	-0.158	0.000375066	0.026	0.675146	0.166	9.75118e-05	0.15	6.22791e-05	0.034	0.540976	0.086	0.0570217	0.043	0.420235	-0.042	0.571819	0.003	0.954519
TP63.10040.63.3	TP63	P73L	Tumor protein 63	-0.177	6.27682e-05	-0.009	0.899164	0.185	1.25968e-05	0.116	0.0023061	0.028	0.622833	0.131	0.00274026	0.02	0.743199	-0.035	0.650902	0.044	0.299699
TPI1.4309.59.3	TPI1	Triosephosphate isomerase	Triosephosphate isomerase	-0.148	0.00087847	-0.161	7.18663e-05	-0.083	0.063619	-0.023	0.587267	0.071	0.169156	-0.16	0.000214694	-0.102	0.0201256	0.01	0.910469	-0.183	9.07028e-07
TPK1.12018.84.3	TPK1	TPK1	Thiamin pyrophosphokinase 1	-0.118	0.00873104	-0.012	0.86173	0.124	0.00402148	0.133	0.000422368	0.132	0.00669774	0.037	0.45391	0.028	0.623748	0.05	0.474516	0.021	0.642764
TPM1.5033.27.1	TPM1	Tropomyosin 1 alpha chain	Tropomyosin alpha-1 chain	0.071	0.126567	0.003	0.96537	0.025	0.611629	-0.046	0.269299	-0.083	0.0991836	0.046	0.335168	-0.045	0.390131	-0.07	0.300618	-0.044	0.294742
TPM2.4472.5.2	TPM2	Tropomyosin 2	Tropomyosin beta chain	-0.018	0.729483	-0.008	0.908461	0.008	0.877125	-0.008	0.859966	-0.067	0.194334	0.009	0.868965	-0.029	0.606292	-0.072	0.280671	0.013	0.797257
TPM3.12372.50.3	TPM3	Tropomyosin alpha-3 chain	Tropomyosin alpha-3 chain	-0.261	1.33959e-09	-0.044	0.41735	0.181	1.93276e-05	0.236	8.35419e-11	0.153	0.00147945	0.076	0.0988818	0.09	0.0462389	0.06	0.379182	0.075	0.0620565
TPM3.9890.8.3	TPM3	Tropomyosin alpha-3 chain	Tropomyosin alpha-3 chain	0.143	0.0013333	0.019	0.769585	-0.06	0.191466	-0.092	0.0183957	-0.106	0.0329536	-0.012	0.819825	-0.04	0.453623	-0.065	0.341906	-0.05	0.231017
TPM4.7660.21.3	TPM4	Tropomyosin 4	Tropomyosin alpha-4 chain	-0.081	0.0803831	0.056	0.275901	0.126	0.00355975	0.15	6.66365e-05	0.034	0.543309	0.079	0.0817459	0.062	0.207443	-0.02	0.814331	0.081	0.0412736
TPM4.9863.1.3	TPM4	Tropomyosin 4	Tropomyosin alpha-4 chain	-0.047	0.32928	0.071	0.144117	0.164	0.000111651	0.089	0.0224131	-0.035	0.530016	0.145	0.0008431	0.024	0.678985	-0.071	0.288828	0.096	0.0146394
TPMT.11218.84.3	TPMT	TPMT	Thiopurine S-methyltransferase	0.073	0.117662	0.082	0.079989	0.049	0.291142	0.033	0.438713	0.009	0.884772	0.069	0.131959	0.042	0.422375	0.022	0.792839	0.081	0.0423566
TPO.3873.51.2	TPO	TMA	Thyroid peroxidase	0.033	0.50803	-0.053	0.311666	-0.085	0.0544806	-0.078	0.0471679	-0.045	0.40688	-0.048	0.318276	-0.031	0.575656	-0.013	0.885089	-0.002	0.974815
TPPP2.12800.5.3	TPPP2	TPPP2	Tubulin polymerization-promoting protein family member 2	-0.086	0.0634094	0.001	0.983335	0.18	2.21695e-05	0.181	9.8649e-07	0.11	0.0248	0.12	0.00627847	0.101	0.0225637	0.064	0.34419	0.077	0.0536349
TPRKB.12417.46.3	TPRKB	TPRKB	EKC/KEOPS complex subunit TPRKB	-0.03	0.551054	-0.065	0.189278	-0.118	0.00643276	-0.04	0.333023	0.016	0.800066	-0.114	0.00976578	-0.017	0.783354	0.028	0.730581	-0.059	0.147519
TPSAB1.9409.11.3	TPSAB1	TRYB1	Tryptase beta-1	0.014	0.802272	0.085	0.0677065	0.115	0.00802985	0.074	0.0623786	0.019	0.757914	0.096	0.0332202	0.035	0.522421	-0.014	0.873133	0.095	0.0152597
TPSB2.14696.45.3	TPSB2	TPSB2	Tryptase beta-2	-0.047	0.330073	0.028	0.643005	0.082	0.0643802	0.121	0.00146411	0.105	0.0333292	0.025	0.609839	0.036	0.515063	0.046	0.527494	0.082	0.0384522
TPSB2.3403.1.2	TPSB2	TPSB2	Tryptase beta-2	-0.06	0.205961	0.101	0.02378	0.187	1.01e-05	0.159	2.04238e-05	0.089	0.0741585	0.132	0.00246836	0.071	0.131532	0.023	0.780823	0.152	6.28233e-05
TPSG1.14103.12.3	TPSG1	TPSG1	Tryptase gamma	0.134	0.00281517	0.029	0.623843	-0.097	0.0266523	-0.126	0.000921815	-0.1	0.0428068	-0.028	0.575677	-0.042	0.425022	-0.038	0.626683	-0.011	0.827571
TPSG1.3404.51.2	TPSG1	TPSG1	Tryptase gamma	-0.028	0.587343	0.055	0.281266	0.188	9.2375e-06	0.087	0.0254923	-0.019	0.7566	0.193	6.38622e-06	0.037	0.498646	-0.043	0.55972	0.149	9.48221e-05
TPST1.7928.183.3	TPST1	TPST1	Protein-tyrosine sulfotransferase 1	0.009	0.86981	-0.02	0.760633	-0.045	0.336877	0.014	0.754633	0.092	0.0662449	-0.074	0.106198	0.021	0.733841	0.079	0.233885	-0.053	0.199745
TPST2.8024.64.3	TPST2	TPST2	Protein-tyrosine sulfotransferase 2	0.039	0.430476	-0.007	0.918966	-0.074	0.101237	-0.064	0.107118	-0.008	0.904655	-0.067	0.146202	-0.019	0.757327	0.007	0.940678	-0.093	0.0178141
TPT1.14072.9.3	TPT1	TCTP	Translationally-controlled tumor protein	0.184	2.95158e-05	0.104	0.0181317	-0.005	0.924129	-0.036	0.389008	-0.046	0.391671	0.041	0.402372	0.013	0.836223	-0.006	0.950597	0.06	0.138082
TPT1.3872.2.1	TPT1	TCTP	Translationally-controlled tumor protein	-0.09	0.0514003	-0.074	0.121759	0.06	0.187857	0.119	0.00169215	0.146	0.00269425	-0.027	0.579752	0.022	0.719984	0.069	0.309303	-0.044	0.298534
tpx.14490.127.3	tpx	TPX_MYCTU	Probable thiol peroxidase	-0.037	0.461672	-0.019	0.770502	0.037	0.442207	-0.006	0.897807	-0.035	0.527163	0.03	0.54727	-0.036	0.506652	-0.044	0.552613	0.007	0.889276
tpx.14490.6.3	tpx	TPX_MYCTU	Probable thiol peroxidase	0.188	1.91039e-05	0.021	0.74345	-0.032	0.501432	-0.098	0.010759	-0.053	0.316281	0.005	0.929439	-0.053	0.292524	-0.018	0.835237	-0.047	0.261676
tpx.7609.13.5	tpx	TPX_MYCTU	Probable thiol peroxidase	0.142	0.00144238	-0.09	0.048297	-0.219	1.96581e-07	-0.131	0.000542294	-0.012	0.845398	-0.177	3.6592e-05	-0.054	0.275861	0.031	0.702177	-0.094	0.0163721
TRA2B.12373.73.3	TRA2B	TRA2B	Transformer-2 protein homolog beta	0.123	0.00648898	0.072	0.134775	0.085	0.0548257	0.118	0.00187711	0.094	0.059742	0.065	0.160777	0.112	0.0089316	0.086	0.184864	0.095	0.0158068
TRABD.11262.39.3	TRABD	TRABD	TraB domain-containing protein	-0.07	0.131181	-0.035	0.544589	0.004	0.941077	0.079	0.0444318	0.138	0.00461381	-0.051	0.286858	0.019	0.757936	0.088	0.170801	-0.015	0.756812
TRABD2A.9401.57.3	TRABD2A	CB089	Metalloprotease TIKI1	-0.073	0.117768	-0.208	1.5723e-07	-0.192	5.66529e-06	-0.177	1.64552e-06	-0.049	0.362772	-0.248	3.45787e-09	-0.218	1.99829e-08	-0.08	0.221084	-0.24	6.88171e-11
TRADD.13507.51.3	TRADD	TRADD	Tumor necrosis factor receptor type 1-associated DEATH domain protein	0.033	0.511245	-0.15	0.000245447	-0.145	0.000701095	-0.035	0.408261	0.075	0.138615	-0.184	1.75254e-05	-0.046	0.374961	0.059	0.389141	-0.15	7.92988e-05
TRAF4.11629.36.3	TRAF4	TRAF4	TNF receptor-associated factor 4	-0.121	0.00708928	0.078	0.0995105	0.202	1.59604e-06	0.11	0.00412938	-0.035	0.532951	0.19	9.26284e-06	0.051	0.31185	-0.063	0.35646	0.158	2.95234e-05
TRAF4.13041.47.3	TRAF4	TRAF4	TNF receptor-associated factor 4	-0.178	5.70257e-05	-0.064	0.197622	0.124	0.00427606	0.25	5.03491e-12	0.174	0.000268372	0.03	0.540508	0.112	0.00901226	0.085	0.186968	0.082	0.0377675
TRAPPC3.14337.1.3	TRAPPC3	TPPC3	Trafficking protein particle complex subunit 3	-0.142	0.0014545	-0.023	0.712279	0.104	0.0166639	0.146	9.64066e-05	0.102	0.0395633	0.052	0.276884	0.05	0.325496	0.051	0.46624	0.023	0.613118
TRAPPC4.7007.24.3	TRAPPC4	TRAPPC4	Trafficking protein particle complex subunit 4	0.054	0.256845	0.052	0.32553	0.018	0.72941	-0.036	0.392186	-0.072	0.157616	0.077	0.0930455	0.022	0.719984	-0.024	0.761156	0.081	0.040244
TRAPPC5.8671.378.3	TRAPPC5	TPPC5	Trafficking protein particle complex subunit 5	0.116	0.0102187	0.037	0.5165	-0.052	0.264811	-0.078	0.0465942	-0.075	0.13882	0.008	0.884597	-0.014	0.8178	-0.025	0.753595	0.005	0.926011
TRAT1.7224.11.3	TRAT1	TRAT1	T-cell receptor-associated transmembrane adapter 1	0.079	0.0894665	0.036	0.524489	-0.034	0.479857	-0.076	0.0537696	-0.072	0.158474	-0.002	0.977016	-0.027	0.646428	-0.045	0.532097	0.007	0.897463
TRDMT1.12635.9.3	TRDMT1	TRDMT	tRNA (cytosine(38)-C(5))-methyltransferase	-0.089	0.0543767	0.01	0.881026	0.111	0.0108269	0.135	0.00033075	0.056	0.284966	0.074	0.106537	0.057	0.251836	0.013	0.878035	0.122	0.00161162
TREM1.9266.1.3	TREM1	sTREM-1	Triggering receptor expressed on myeloid cells 1	0.207	2.13585e-06	0.335	6.36363e-19	0.308	6.39832e-14	0.183	7.53343e-07	0.074	0.150042	0.381	0	0.281	6.81637e-14	0.112	0.0755985	0.303	9.62573e-17
TREM2.11835.8.3	TREM2	TREM2	Triggering receptor expressed on myeloid cells 2	-0.057	0.224814	0.074	0.12359	0.187	1.02606e-05	0.171	4.09229e-06	0.042	0.441897	0.157	0.00027718	0.112	0.0089316	0.002	0.980957	0.133	0.000547791
TREM2.11851.21.3	TREM2	TREM2	Triggering receptor expressed on myeloid cells 2	0.139	0.00188511	0.085	0.0669268	0.079	0.0756748	0.133	0.000451685	0.124	0.011525	0.083	0.0682196	0.169	2.64949e-05	0.131	0.0337331	0.127	0.00100648
TREM2.5635.66.3	TREM2	TREM2	Triggering receptor expressed on myeloid cells 2	0.137	0.00216117	0.096	0.0331116	0.073	0.103988	0.115	0.00272619	0.099	0.0452123	0.09	0.0457924	0.168	2.98373e-05	0.118	0.0599802	0.128	0.000855141
TREML1.11147.17.3	TREML1	TRML1	Trem-like transcript 1 protein	-0.151	0.00071692	0.018	0.79137	0.185	1.24207e-05	0.14	0.00019944	0.026	0.650151	0.167	0.000104571	0.075	0.111258	-0.002	0.9809	0.107	0.00585481
TREML1.9329.28.3	TREML1	TRML1	Trem-like transcript 1 protein	-0.035	0.48221	0.063	0.206531	0.079	0.077796	0.055	0.17721	0.01	0.882113	0.077	0.0911253	0.029	0.604249	0.001	0.992064	0.052	0.211997
TREML2.5736.1.3	TREML2	TRML2	Trem-like transcript 2 protein	-0.072	0.121879	0.081	0.0823533	0.212	5.63312e-07	0.146	0.000104199	0.024	0.680878	0.171	7.69708e-05	0.093	0.0390359	-0.023	0.782451	0.094	0.0169872
TREML4.11139.4.3	TREML4	TRML4	Trem-like transcript 4 protein	0.098	0.0312327	0.209	1.21733e-07	0.134	0.00189345	0.091	0.0190648	0.035	0.535367	0.178	3.37641e-05	0.139	0.000807697	0.052	0.461942	0.224	1.26385e-09
TRGC1.9491.13.3	TRGC1	TRGC1	T-cell receptor gamma chain C region 1	-0.088	0.055302	0.13	0.00193895	0.269	1.00337e-10	0.206	1.88968e-08	0.084	0.097435	0.237	1.86448e-08	0.154	0.000168506	0.051	0.469108	0.174	3.68625e-06
TRH.5659.11.3	TRH	TRH	Thyrotropin-releasing hormone	-0.139	0.0018886	-0.054	0.291956	0.044	0.345444	0.142	0.000158978	0.163	0.000722363	-0.02	0.682644	0.07	0.139443	0.114	0.0721529	0.003	0.956112
TRIB2.12363.70.3	TRIB2	TRIB2	Tribbles homolog 2	0.005	0.936677	-0.116	0.00690902	-0.088	0.0466206	-0.042	0.316004	0.047	0.384933	-0.138	0.00151003	-0.093	0.0369134	0.017	0.840107	-0.156	4.0054e-05
TRIL.14104.1.3	TRIL	TRIL	TLR4 interactor with leucine rich repeats	0.046	0.345277	0.045	0.404691	0.041	0.39035	-0.016	0.71249	-0.04	0.474022	0.063	0.178256	-0.001	0.993238	-0.024	0.766479	0.018	0.699743
TRIL.6527.1.3	TRIL	TRIL	TLR4 interactor with leucine rich repeats	-0.093	0.0434976	-0.069	0.154229	-0.117	0.00717234	0.004	0.941163	0.052	0.327088	-0.108	0.0154427	0.044	0.401776	0.073	0.272402	-0.049	0.242836
TRIM3.12573.80.3	TRIM3	TRIM3	Tripartite motif-containing protein 3	-0.074	0.111511	0.025	0.684788	0.062	0.175427	0.107	0.00520492	0.077	0.127501	0.036	0.466331	0.063	0.196032	0.053	0.447674	0.078	0.0496589
TRIO.11126.102.3	TRIO	TRIO	Triple functional domain protein	-0.26	1.39104e-09	0.024	0.704712	0.277	2.20197e-11	0.248	7.28738e-12	0.106	0.0324923	0.162	0.00017537	0.078	0.092253	-0.002	0.981627	0.076	0.0559786
TSG101.13044.5.3	TSG101	TS101	Tumor susceptibility gene 101 protein	-0.09	0.0508664	-0.059	0.24286	-0.024	0.625897	-0.047	0.249277	-0.02	0.73818	-0.048	0.312453	-0.057	0.253914	-0.036	0.646145	-0.132	0.000560948
TSLP.3010.53.2	TSLP	TSLP	Thymic stromal lymphopoietin	-0.075	0.104558	-0.002	0.973742	0.164	0.000112195	0.159	1.93659e-05	0.056	0.284599	0.124	0.00473787	0.077	0.0982831	0.011	0.901719	0.109	0.00485725
TSN.12477.42.3	TSN	TSN	Translin	-0.059	0.212047	0.027	0.657371	0.076	0.0903547	0.139	0.000227938	0.146	0.00259957	0.026	0.607081	0.078	0.0927604	0.097	0.12574	0.042	0.318487
TSNARE1.7069.9.4	TSNARE1	TSNA1	t-SNARE domain-containing protein 1	0.12	0.00787002	0.045	0.411196	0.018	0.728681	-0.06	0.134507	-0.097	0.0517064	0.071	0.122734	-0.009	0.897624	-0.054	0.441797	0.056	0.171047
TSPEAR.10546.2.3	TSPEAR	TSEAR	Thrombospondin-type laminin G domain and EAR repeat-containing protein	-0.115	0.0108343	-0.124	0.00333795	-0.13	0.0025613	-0.022	0.614421	0.086	0.0888591	-0.173	6.18752e-05	-0.044	0.396331	0.067	0.326204	-0.156	3.9164e-05
TSR3.7018.10.3	TSR3	TSR3	Ribosome biogenesis protein TSR3 homolog	-0.014	0.792762	0.057	0.262799	0.108	0.0132103	0.097	0.0116996	0	0.999223	0.095	0.0335475	0.041	0.440683	-0.024	0.768098	0.06	0.143915
TSSK1B.11179.7.3	TSSK1B	TSSK1	Testis-specific serine/threonine-protein kinase 1	0.075	0.105035	0.03	0.606026	0.014	0.790261	-0.036	0.384474	0.008	0.905362	0.048	0.319741	0.008	0.903071	0.045	0.537373	-0.01	0.836954
TSSK2.7873.32.3	TSSK2	TSSK2	Testis-specific serine/threonine-protein kinase 2	-0.175	7.12267e-05	0.035	0.546974	0.23	4.05111e-08	0.161	1.64234e-05	0.028	0.626043	0.166	0.000111429	0.045	0.385323	-0.037	0.629117	0.136	0.000381323
TST.12663.1.3	TST	THTR	Thiosulfate sulfurtransferase	-0.003	0.963606	0.029	0.624919	0.004	0.938395	0.023	0.592434	0.02	0.736403	0.026	0.598028	0.092	0.0411542	0.059	0.387784	0.022	0.627433
TSTA3.12657.2.3	TSTA3	FCL	GDP-L-fucose synthase	-0.005	0.937075	-0.124	0.00338814	-0.157	0.000234121	-0.066	0.0979017	0.059	0.263539	-0.157	0.000281564	-0.033	0.560426	0.066	0.333765	-0.155	4.20251e-05
TTC1.9864.38.3	TTC1	TTC1	Tetratricopeptide repeat protein 1	0.045	0.356664	-0.067	0.171829	-0.101	0.0207431	-0.052	0.202842	-0.024	0.676467	-0.128	0.00334789	-0.09	0.0452453	-0.043	0.563025	-0.107	0.0057765
TTC17.8800.14.3	TTC17	TTC17	Tetratricopeptide repeat protein 17	-0.014	0.789305	0.045	0.410543	0.035	0.457701	-0.007	0.882687	-0.096	0.0541482	0.077	0.0920893	0.004	0.948014	-0.071	0.284739	0.081	0.0419211
TTC17.9550.153.3	TTC17	TTC17	Tetratricopeptide repeat protein 17	-0.099	0.0293285	-0.019	0.770502	0.072	0.110367	0.086	0.027328	0.115	0.0194283	0.013	0.803646	0.017	0.776885	0.053	0.447674	0.07	0.0804305
TTC9B.9386.42.3	TTC9B	TTC9B	Tetratricopeptide repeat protein 9B	-0.036	0.472401	-0.029	0.626791	0.072	0.111603	0.038	0.362006	0.022	0.702707	0.027	0.583411	-0.027	0.636064	-0.025	0.759136	-0.054	0.191361
TTL.13973.62.3	TTL	TTL	Tubulin--tyrosine ligase	-0.126	0.00530653	0.013	0.848903	0.066	0.143932	0.122	0.00129688	0.047	0.380283	0.024	0.631275	0.041	0.434232	0.003	0.977307	0.082	0.0382859
TTMP.7963.36.3	TTMP	TTMP	TPA-induced transmembrane protein	-0.101	0.0268504	0.076	0.112126	0.175	3.74448e-05	0.099	0.0105639	-0.05	0.347872	0.171	7.35919e-05	0.045	0.394094	-0.074	0.269989	0.136	0.000377344
TTN.11352.42.3	TTN	TITIN	Titin	-0.103	0.0230768	-0.026	0.676643	0.045	0.339593	0.189	2.98799e-07	0.199	3.1204e-05	0.005	0.92618	0.137	0.000969619	0.169	0.00336506	0.094	0.0162187
TUFT1.5690.49.3	TUFT1	TUFT1	Tuftelin	0.169	0.000129554	0.015	0.82763	-0.043	0.35706	-0.028	0.506479	-0.025	0.66207	-0.009	0.862741	0.008	0.899926	0.017	0.841678	0.013	0.788105
TWF1.12871.10.3	TWF1	TWF1	Twinfilin-1	-0.107	0.0180949	0.018	0.779407	0.174	4.01335e-05	0.154	3.66156e-05	0.036	0.522514	0.101	0.0234336	0.036	0.517407	-0.04	0.589049	-0.004	0.948767
TWSG1.9234.8.3	TWSG1	TWSG1	Twisted gastrulation protein homolog 1	-0.191	1.45062e-05	-0.079	0.0929326	0.051	0.272991	0.163	1.15731e-05	0.157	0.00110632	0.001	0.983054	0.121	0.00441872	0.126	0.0437921	0.023	0.607955
TXLNA.9065.28.3	TXLNA	TXLNA	Alpha-taxilin	-0.1	0.027087	-0.094	0.0373354	0.13	0.00250011	0.155	3.23996e-05	0.163	0.000701949	0.033	0.499338	0.058	0.242303	0.075	0.261135	0.027	0.551573
TXN.10422.44.3	TXN	Thioredoxin	Thioredoxin	-0.166	0.000176936	-0.12	0.00491846	-0.017	0.745749	-0.016	0.723208	-0.025	0.661703	-0.115	0.00889538	-0.142	0.000558997	-0.111	0.0806609	-0.157	3.29641e-05
TXN.8813.160.3	TXN	Thioredoxin	Thioredoxin	0.013	0.817469	0.014	0.834917	0.033	0.488501	0.009	0.84718	-0.081	0.107227	0.052	0.267022	0.009	0.893511	-0.073	0.273112	0.039	0.357417
TXNDC11.10470.34.3	TXNDC11	TXD11	Thioredoxin domain-containing protein 11	0.021	0.696295	0.002	0.977253	0.062	0.169783	0.042	0.312307	-0.003	0.966278	0.043	0.376665	0.008	0.902578	-0.016	0.849184	-0.03	0.502059
TXNDC11.8769.30.3	TXNDC11	TXD11	Thioredoxin domain-containing protein 11	-0.026	0.607713	0.044	0.422443	0.138	0.00133752	0.068	0.0860232	0.013	0.837431	0.132	0.00257502	0.039	0.472198	-0.008	0.931475	0.109	0.00516523
TXNDC11.9573.108.3	TXNDC11	TXD11	Thioredoxin domain-containing protein 11	-0.104	0.0220707	0.082	0.0797549	0.189	7.97214e-06	0.09	0.0204045	-0.032	0.564655	0.198	3.64893e-06	0.05	0.329077	-0.046	0.523947	0.16	2.4391e-05
TXNDC12.4815.25.3	TXNDC12	TXD12	Thioredoxin domain-containing protein 12	0.042	0.39012	0.1	0.0245804	0.107	0.0141893	0.053	0.193941	0.028	0.624229	0.114	0.00981694	0.036	0.51439	0.03	0.710345	0.095	0.0155284
TXNDC15.6366.38.3	TXNDC15	TXD15	Thioredoxin domain-containing protein 15	-0.17	0.000125173	-0.153	0.000182476	0.051	0.272218	0.131	0.00051309	0.124	0.0114111	-0.058	0.215916	0.004	0.953141	0.031	0.70179	-0.021	0.644314
TXNDC5.11212.7.3	TXNDC5	TXND5	Thioredoxin domain-containing protein 5	0.005	0.933875	0.146	0.000422615	0.186	1.15833e-05	0.152	5.17435e-05	0.062	0.233608	0.18	2.8712e-05	0.149	0.000273905	0.04	0.601374	0.186	6.11312e-07
TXNIP.11682.7.3	TXNIP	TXNIP	Thioredoxin-interacting protein	0.243	1.81637e-08	0.033	0.561554	-0.191	6.998e-06	-0.291	4.94751e-16	-0.227	1.58057e-06	-0.052	0.268941	-0.1	0.0231522	-0.103	0.101952	-0.15	8.14996e-05
TXNL4B.14169.66.3	TXNL4B	TXN4B	Thioredoxin-like protein 4B	-0.232	8.05626e-08	-0.015	0.827189	0.207	1.03509e-06	0.257	1.38227e-12	0.169	0.000402938	0.09	0.0473929	0.096	0.0319382	0.058	0.397853	0.107	0.00585914
TXNRD1.13967.14.3	TXNRD1	Thioredoxin reductase 1	Thioredoxin reductase 1, cytoplasmic	-0.162	0.00026739	-0.097	0.0316028	0.023	0.643587	0.05	0.220423	0.093	0.0604598	-0.065	0.163082	-0.043	0.412439	0.022	0.792908	-0.105	0.00686064
TYK2.5260.80.3	TYK2	TYK2	Non-receptor tyrosine-protein kinase TYK2	0.137	0.00213355	0.063	0.206039	-0.098	0.0259477	-0.164	1.1246e-05	-0.112	0.0233641	-0.029	0.552795	-0.086	0.0601092	-0.052	0.454317	-0.056	0.178753
TYMP.11361.73.3	TYMP	TP	Thymidine phosphorylase	0.175	7.64655e-05	0.057	0.264341	0.024	0.62961	-0.014	0.754621	-0.027	0.637564	0.061	0.194032	0.019	0.763281	0.005	0.957822	0.075	0.0592845
TYMS.5035.7.1	TYMS	TS	Thymidylate synthase	0.002	0.966565	-0.043	0.43814	0.029	0.555724	-0.018	0.688594	-0.041	0.463371	0.033	0.507396	-0.033	0.547997	-0.044	0.54427	0.005	0.924695
TYMSOS.8263.64.3	TYMSOS	CR056	TYMS opposite strand protein	0.14	0.00177905	0.016	0.815016	-0.12	0.00550819	-0.103	0.00767746	-0.018	0.760556	-0.127	0.0036079	-0.079	0.0889938	-0.01	0.913098	-0.09	0.0226387
TYRO3.13668.44.3	TYRO3	Dtk	Tyrosine-protein kinase receptor TYRO3	-0.13	0.00380076	-0.172	2.02088e-05	-0.124	0.00399994	-0.024	0.578218	0.113	0.0213628	-0.19	9.44688e-06	-0.066	0.170264	0.072	0.278748	-0.2	6.41024e-08
TYRO3.2611.72.2	TYRO3	Dtk	Tyrosine-protein kinase receptor TYRO3	-0.097	0.0336459	-0.221	2.13102e-08	-0.178	2.64906e-05	-0.084	0.0316459	0.067	0.193945	-0.251	2.16286e-09	-0.144	0.000500685	0.021	0.806148	-0.25	9.03765e-12
U2AF2.13577.25.3	U2AF2	U2AF2	Splicing factor U2AF 65 kDa subunit	-0.118	0.00861343	-0.028	0.643638	0.102	0.0191849	0.11	0.0040282	0.054	0.314765	0.038	0.437763	0.01	0.88322	-0.009	0.924668	-0.02	0.667898
UAP1.13580.2.3	UAP1	Sperm-associated antigen 2	UDP-N-acetylhexosamine pyrophosphorylase	-0.185	2.58543e-05	0.088	0.0561727	0.259	4.81153e-10	0.266	1.57573e-13	0.165	0.000557194	0.165	0.000133536	0.121	0.00443549	0.074	0.265058	0.125	0.00117198
UBA2.12500.88.3	UBA2	SAE2	SUMO-activating enzyme subunit 2	0.115	0.0108581	0.09	0.0498617	0.051	0.272043	-0.027	0.535926	-0.053	0.324365	0.078	0.0862072	-0.017	0.783354	-0.031	0.694689	0.077	0.0549276
UBASH3B.12558.3.3	UBASH3B	UBS3B	Ubiquitin-associated and SH3 domain-containing protein B	-0.028	0.586169	-0.001	0.98218	0.094	0.0334159	0.122	0.00134159	0.039	0.484621	0.045	0.348399	0.045	0.389007	-0.006	0.950546	0.089	0.023281
UBB.6641.60.3	UBB	PolyUbiquitin K48	PolyUbiquitin K48-linked	-0.245	1.31812e-08	-0.121	0.00441724	0.055	0.232168	0.121	0.00144482	0.116	0.0182028	-0.059	0.202769	-0.016	0.795941	0.017	0.843071	-0.097	0.0131375
UBB.6651.74.3	UBB	PolyUbiquitin K48	PolyUbiquitin K48-linked	-0.115	0.011203	-0.192	1.66203e-06	-0.1	0.0224999	-0.084	0.0331041	-0.002	0.979326	-0.142	0.00105144	-0.122	0.00426472	-0.038	0.615221	-0.199	7.184e-08
UBC.6172.7.4	UBC	PolyUbiquitin K63	PolyUbiquitin K63-linked	0.068	0.148453	-0.103	0.0205979	-0.224	1.12182e-07	-0.235	1.06426e-10	-0.12	0.0140452	-0.178	3.3663e-05	-0.157	0.000109975	-0.072	0.276869	-0.198	8.64156e-08
UBC.6647.55.3	UBC	PolyUbiquitin K63	PolyUbiquitin K63-linked	0	0.994434	-0.094	0.03922	-0.142	0.000959374	-0.195	1.13822e-07	-0.107	0.0314352	-0.118	0.00723359	-0.155	0.000137102	-0.08	0.226017	-0.151	6.75654e-05
UBE2B.9865.40.3	UBE2B	UBE2B	Ubiquitin-conjugating enzyme E2 B	-0.032	0.520587	0.018	0.79137	0.041	0.38376	-0.001	0.979825	-0.106	0.0329597	0.073	0.111013	0.008	0.908563	-0.094	0.14299	0.061	0.136861
UBE2C.12556.7.3	UBE2C	UBE2C	Ubiquitin-conjugating enzyme E2 C	-0.017	0.749946	0.001	0.99126	0.011	0.830467	-0.058	0.148378	0.027	0.640346	0	0.998407	-0.058	0.242928	0.013	0.884233	-0.049	0.239179
UBE2D4.13475.10.3	UBE2D4	UB2D4	Ubiquitin-conjugating enzyme E2 D4	0.067	0.153932	0.229	6.00997e-09	0.295	6.88798e-13	0.133	0.000424804	-0.006	0.934548	0.351	0	0.197	5.46978e-07	0.019	0.8262	0.254	4.27521e-12
UBE2E1.14326.4.3	UBE2E1	UB2E1	Ubiquitin-conjugating enzyme E2 E1	0.087	0.059747	0.055	0.284702	0.146	0.000661707	0.059	0.140344	0.022	0.714879	0.126	0.00418296	0.05	0.322167	-0.005	0.963222	0.024	0.587447
UBE2G2.9199.6.3	UBE2G2	UB2G2	Ubiquitin-conjugating enzyme E2 G2	-0.015	0.784421	-0.107	0.015188	-0.074	0.100644	-0.043	0.297282	0.037	0.511033	-0.102	0.0219155	-0.059	0.234605	0.024	0.766479	-0.123	0.00149935
UBE2I.2877.3.1	UBE2I	UBC9	SUMO-conjugating enzyme UBC9	0.048	0.319507	0.072	0.132907	0.134	0.00193119	0.105	0.00604147	0.061	0.239379	0.103	0.0210581	0.078	0.0942117	0.032	0.69138	0.074	0.0656817
UBE2J1.6900.30.3	UBE2J1	UB2J1	Ubiquitin-conjugating enzyme E2 J1	-0.038	0.43978	0.062	0.213724	0.148	0.000571384	0.159	2.04238e-05	0.102	0.0398131	0.107	0.0162163	0.08	0.083693	0.06	0.379182	0.113	0.00359556
UBE2J2.6601.1.3	UBE2J2	UB2J2	Ubiquitin-conjugating enzyme E2 J2	0.188	1.91039e-05	0.059	0.24187	-0.104	0.016807	-0.138	0.000237001	-0.067	0.195213	-0.043	0.371541	-0.057	0.251494	-0.005	0.95571	0.012	0.803987
UBE2J2.8802.24.3	UBE2J2	UB2J2	Ubiquitin-conjugating enzyme E2 J2	0.15	0.000761581	0.226	8.92147e-09	0.11	0.0116994	0.027	0.52552	-0.045	0.402919	0.182	2.22315e-05	0.108	0.0130797	-0.007	0.937161	0.187	5.45235e-07
UBE2L3.3874.8.1	UBE2L3	UB2L3	Ubiquitin-conjugating enzyme E2 L3	-0.017	0.745231	-0.022	0.722654	0.085	0.0562644	0.13	0.000601041	0.062	0.23754	0.03	0.540662	0.061	0.212203	0.018	0.828008	0.074	0.0656383
UBE2N.3905.62.1	UBE2N	UBE2N	Ubiquitin-conjugating enzyme E2 N	-0.032	0.520553	-0.052	0.320163	0.027	0.580011	0.045	0.277643	0.095	0.0568458	-0.043	0.375541	-0.014	0.81703	0.041	0.581399	-0.106	0.00631135
UBE2T.12400.25.3	UBE2T	UBE2T	Ubiquitin-conjugating enzyme E2 T	0.18	4.65812e-05	0.026	0.670687	-0.14	0.00116231	-0.112	0.00356012	-0.063	0.225633	-0.066	0.15362	-0.008	0.899336	0.005	0.955229	-0.061	0.135019
UBE2V1.11626.7.3	UBE2V1	UB2V1	Ubiquitin-conjugating enzyme E2 variant 1	-0.081	0.0820359	-0.141	0.000700136	-0.056	0.221349	-0.029	0.489227	0.048	0.374968	-0.128	0.00347432	-0.093	0.0369812	-0.008	0.93228	-0.201	5.29583e-08
UBE3A.11226.16.3	UBE3A	UBE3A	Ubiquitin-protein ligase E3A	-0.039	0.42212	0.021	0.74937	0.082	0.065618	0.157	2.70025e-05	0.088	0.0790292	0.054	0.255866	0.1	0.0237914	0.064	0.348081	0.084	0.0328508
UBL4A.11490.42.3	UBL4A	UBL4A	Ubiquitin-like protein 4A	-0.175	7.35736e-05	-0.121	0.00446871	0.042	0.368398	0.1	0.00946519	0.12	0.0142345	-0.056	0.231524	-0.006	0.931372	0.044	0.551915	-0.104	0.00731765
UBQLN4.12720.71.3	UBQLN4	UBQL4	Ubiquilin-4	-0.128	0.00444357	-0.152	0.000196043	-0.055	0.236338	0.003	0.952464	0.074	0.148785	-0.124	0.00490078	-0.063	0.191556	0.023	0.777696	-0.162	1.89654e-05
UBTD2.12875.28.3	UBTD2	UBTD2	Ubiquitin domain-containing protein 2	-0.107	0.0187896	-0.064	0.199654	-0.003	0.955121	0.063	0.114864	0.095	0.0558861	-0.091	0.0424254	-0.035	0.526133	0.028	0.730508	-0.091	0.0199914
UBXN4.9970.7.3	UBXN4	UBXN4	UBX domain-containing protein 4	0.204	2.99041e-06	0.09	0.0503935	-0.084	0.058291	-0.103	0.00756552	-0.089	0.0745474	-0.028	0.570946	-0.035	0.522183	-0.036	0.643838	0.009	0.864708
UBXN4.9997.12.3	UBXN4	UBXN4	UBX domain-containing protein 4	-0.136	0.00232941	0.033	0.564826	0.225	1.01293e-07	0.266	1.55029e-13	0.193	4.90887e-05	0.126	0.00411143	0.154	0.000155778	0.103	0.101952	0.09	0.0229036
UCHL1.5019.16.2	UCHL1	PGP9.5	Ubiquitin carboxyl-terminal hydrolase isozyme L1	-0.009	0.876953	-0.004	0.954677	0.066	0.143932	0.106	0.00568864	0.039	0.474555	0.052	0.277497	0.06	0.217815	0.021	0.797565	0.104	0.00759306
UCK2.12515.45.3	UCK2	UCK2	Uridine-cytidine kinase 2	-0.016	0.760538	0.026	0.665571	0.133	0.00211789	0.128	0.000721651	0.05	0.350697	0.092	0.0410872	0.055	0.272167	0.003	0.971968	0.034	0.429343
UCMA.10977.55.3	UCMA	UCMA	Unique cartilage matrix-associated protein	-0.153	0.000579697	-0.163	5.85463e-05	0.004	0.935038	0.192	1.83026e-07	0.276	1.58193e-09	-0.113	0.0107728	0.058	0.241136	0.184	0.00133632	-0.065	0.111004
UCN3.10756.34.3	UCN3	UCN3	Urocortin-3	-0.187	2.2681e-05	-0.128	0.00230107	0.025	0.607741	0.033	0.428051	0.059	0.258194	-0.065	0.158009	-0.066	0.170737	-0.015	0.863054	-0.13	0.000739942
UFC1.3405.6.2	UFC1	UFC1	Ubiquitin-fold modifier-conjugating enzyme 1	-0.026	0.613436	-0.02	0.761285	0.102	0.019332	0.129	0.000628616	0.114	0.0201734	0.022	0.664603	0.044	0.399705	0.042	0.566019	-0.039	0.35994
UFM1.3836.51.2	UFM1	UFM1	Ubiquitin-fold modifier 1	-0.11	0.0153994	-0.055	0.285276	0.04	0.398104	0.036	0.38702	0.04	0.468581	-0.014	0.784505	-0.023	0.70251	-0.009	0.925653	-0.092	0.0186792
UGP2.13939.14.3	UGP2	UGPA1	UTP--glucose-1-phosphate uridylyltransferase	0.066	0.160832	0.082	0.0799972	0.113	0.0089731	0.111	0.00385128	0.1	0.0438346	0.035	0.479324	0.009	0.897624	0.028	0.725739	0.023	0.605635
UGT1A6.7891.45.3	UGT1A6	UGT 1A6	UDP-glucuronosyltransferase 1-6	-0.14	0.00174367	0.011	0.866686	0.119	0.00591819	0.118	0.00200652	0.011	0.861323	0.084	0.0644067	0.033	0.548148	-0.034	0.658669	0.113	0.00368991
UGT1A8.8899.75.3	UGT1A8	UD18	UDP-glucuronosyltransferase 1-8	-0.288	1.03056e-11	-0.012	0.855726	0.316	1.21678e-14	0.249	5.86323e-12	0.05	0.355361	0.186	1.54369e-05	0.039	0.4616	-0.087	0.178254	0.153	5.3904e-05
UGT2A1.8907.11.3	UGT2A1	UD2A1	UDP-glucuronosyltransferase 2A1	0.02	0.702411	0.102	0.0220325	0.103	0.0181264	0.093	0.0163865	0.061	0.242391	0.13	0.00293462	0.119	0.00528828	0.086	0.181203	0.124	0.00128654
ULBP1.14081.5.3	ULBP1	ULBP-1	NKG2D ligand 1	-0.142	0.00153586	0.004	0.960414	0.101	0.0204166	0.146	9.51107e-05	0.064	0.216396	0.04	0.416185	0.055	0.273417	-0.001	0.99475	0.051	0.2167
ULBP1.3081.70.2	ULBP1	ULBP-1	NKG2D ligand 1	0.059	0.214948	-0.044	0.413282	-0.141	0.00100397	-0.069	0.0809896	-0.04	0.468218	-0.113	0.0102626	-0.039	0.474056	-0.009	0.925653	-0.028	0.523275
ULBP2.3082.9.2	ULBP2	ULBP-2	NKG2D ligand 2	-0.018	0.737951	-0.035	0.544589	0.057	0.214919	0.045	0.278299	0.003	0.970177	0.031	0.523096	0.002	0.975252	-0.023	0.772568	0.042	0.321277
ULBP3.2747.3.2	ULBP3	ULBP-3	NKG2D ligand 3	-0.125	0.00530653	-0.08	0.0903028	0.049	0.29684	0.129	0.00067492	0.163	0.000701472	-0.024	0.623737	0.068	0.15588	0.108	0.0875726	-0.049	0.239144
ULK3.12437.18.3	ULK3	ULK3	Serine/threonine-protein kinase ULK3	0.069	0.137995	0.008	0.91518	-0.006	0.916376	-0.037	0.375304	-0.047	0.383813	0.032	0.510354	-0.015	0.815476	-0.025	0.750075	0.034	0.435332
UMOD.9451.20.3	UMOD	Uromodulin	Uromodulin	0.194	9.59013e-06	0.043	0.428236	-0.001	0.980374	0.025	0.555721	0.068	0.189858	0.04	0.412078	0.121	0.00445255	0.1	0.113731	0.048	0.25612
UMODL1.9114.84.3	UMODL1	UROL1	Uromodulin-like 1	-0.002	0.972265	0.06	0.231038	0.053	0.247529	-0.043	0.300629	-0.103	0.0376013	0.085	0.0605755	-0.011	0.869321	-0.078	0.238786	-0.001	0.991731
UNC13A.14052.26.3	UNC13A	UN13A	Protein unc-13 homolog A	-0.013	0.817511	0.03	0.613985	0.019	0.709568	-0.027	0.534151	-0.096	0.0537309	0.063	0.173683	-0.007	0.915587	-0.07	0.302933	0.055	0.17953
UNC45A.11712.207.3	UNC45A	UN45A	Protein unc-45 homolog A	-0.034	0.49129	0.029	0.632148	0.11	0.0115544	0.042	0.304692	-0.037	0.512302	0.118	0.00761637	0.01	0.88537	-0.041	0.584634	0.101	0.0100511
UNC45A.13082.9.3	UNC45A	UN45A	Protein unc-45 homolog A	-0.029	0.567195	0.045	0.406531	0.054	0.243372	0.093	0.0164974	0.029	0.606632	0.031	0.529855	0.052	0.297314	0.003	0.97515	0.086	0.0301382
UNC5A.7975.97.3	UNC5A	UNC5A	Netrin receptor UNC5A	-0.145	0.00111534	-0.196	8.62468e-07	-0.098	0.0259404	-0.033	0.429637	0.074	0.144723	-0.172	6.59911e-05	-0.098	0.0279047	0.018	0.83489	-0.22	2.51388e-09
UNC5B.7776.20.3	UNC5B	UNC5B	Netrin receptor UNC5B	-0.161	0.000291928	-0.207	1.77185e-07	-0.12	0.00569719	-0.085	0.0299524	0.003	0.971814	-0.198	3.49845e-06	-0.161	7.3793e-05	-0.058	0.402854	-0.226	8.70185e-10
UNC5C.5139.32.3	UNC5C	UNC5H3	Netrin receptor UNC5C	-0.125	0.00571191	-0.164	5.07975e-05	-0.122	0.00494703	-0.063	0.116604	0.058	0.269458	-0.195	5.14307e-06	-0.117	0.00607528	0.011	0.905522	-0.219	2.78954e-09
