## Supplemental Table 2 for "Molecular mechanisms associated with multiple sclerosis progression, severity and phenotype" (part 2 of 2)

### Sheet: Sheet1 (continued)
Supplemental Table 2: Correlation between MS disability/severity outcomes and age/sex- adjusted SOMAmers in the whole MS cohort (n=971)
UNC5D.5140.56.3	UNC5D	UNC5H4	Netrin receptor UNC5D	-0.132	0.00331258	-0.17	2.71821e-05	-0.082	0.0664808	-0.037	0.379854	0.055	0.298049	-0.163	0.000166048	-0.118	0.00553774	-0.011	0.902154	-0.208	1.88213e-08
UNC5D.8624.16.3	UNC5D	UNC5H4	Netrin receptor UNC5D	-0.126	0.00530584	-0.163	6.08658e-05	-0.089	0.0454071	-0.04	0.340768	0.052	0.333225	-0.17	7.77588e-05	-0.122	0.0040632	-0.012	0.893942	-0.225	1.0371e-09
UNC93B1.13487.24.3	UNC93B1	UN93B	Protein unc-93 homolog B1	-0.267	4.6694e-10	0.054	0.301843	0.222	1.37093e-07	0.179	1.33269e-06	0.055	0.301272	0.142	0.00109976	0.067	0.160177	-0.024	0.770948	0.041	0.3307
UPK3B.8286.44.3	UPK3B	UPK3B	Uroplakin-3b	-0.007	0.90229	0.004	0.962698	0.085	0.0559394	0.061	0.128281	-0.002	0.981954	0.088	0.0513293	0.052	0.30813	-0.003	0.978213	0.071	0.0751277
UPK3BL.6633.43.3	UPK3BL	UPK3L	Uroplakin-3b-like protein	0.023	0.663778	-0.045	0.401514	-0.061	0.183504	-0.002	0.973011	0.065	0.211222	-0.075	0.100794	-0.003	0.965571	0.056	0.417483	-0.029	0.515508
UQCC3.8228.10.3	UQCC3	CK083	Ubiquinol-cytochrome-c reductase complex assembly factor 3	0.075	0.107413	0.103	0.0200288	0.013	0.806188	-0.035	0.408261	-0.104	0.0365861	0.074	0.105594	0.018	0.766959	-0.072	0.280697	0.079	0.0462797
UQCRB.12957.62.3	UQCRB	UCR6	Cytochrome b-c1 complex subunit 7	0.078	0.0948164	-0.022	0.726034	-0.023	0.63768	0.061	0.129983	0.102	0.0404263	-0.033	0.503058	0.073	0.118724	0.111	0.0795109	0.058	0.158888
UROS.11248.43.3	UROS	HEM4	Uroporphyrinogen-III synthase	-0.062	0.189558	0.013	0.842956	0.152	0.00037844	0.222	1.08727e-09	0.16	0.000876235	0.074	0.107162	0.102	0.0199979	0.076	0.251228	0.1	0.0103446
USB1.11328.9.3	USB1	USB1	U6 snRNA phosphodiesterase	-0.1	0.0284955	0.023	0.707935	0.179	2.52959e-05	0.094	0.0148369	-0.009	0.892232	0.175	4.84474e-05	0.046	0.374961	-0.026	0.737986	0.129	0.000781741
USE1.8057.78.3	USE1	USE1	Vesicle transport protein USE1	-0.066	0.160918	0.076	0.109815	0.249	1.99636e-09	0.2	4.64115e-08	0.117	0.0168441	0.185	1.581e-05	0.089	0.0491559	0.05	0.474516	0.144	0.000158774
USO1.13639.101.3	USO1	USO1	General vesicular transport factor p115	-0.015	0.774547	0.094	0.037686	0.134	0.00182154	0.063	0.117581	-0.042	0.448003	0.142	0.00104053	0.042	0.430247	-0.043	0.554319	0.094	0.0169872
USP21.12681.63.3	USP21	UBP21	Ubiquitin carboxyl-terminal hydrolase 21	0.145	0.00118668	-0.025	0.693072	-0.201	1.95154e-06	-0.15	5.95797e-05	-0.056	0.284057	-0.162	0.000177044	-0.096	0.0303273	-0.015	0.859717	-0.085	0.0325018
USP25.9215.117.3	USP25	UBP25	Ubiquitin carboxyl-terminal hydrolase 25	0.041	0.398588	-0.028	0.634905	-0.098	0.0262919	-0.057	0.155077	-0.035	0.533656	-0.068	0.140728	-0.035	0.526133	-0.013	0.885998	-0.026	0.562206
USP8.13450.49.3	USP8	UBP8	Ubiquitin carboxyl-terminal hydrolase 8	-0.058	0.219052	0.047	0.387293	0.04	0.396819	0.069	0.0830724	0.04	0.468722	0.027	0.588276	0.033	0.552665	0.026	0.737768	0.066	0.10535
UST.8364.74.3	UST	UST	Uronyl 2-sulfotransferase	-0.109	0.0157353	-0.229	6.21196e-09	-0.213	5.03848e-07	-0.086	0.0286694	0.039	0.476069	-0.266	1.90663e-10	-0.117	0.00613397	0.018	0.828898	-0.199	8.09495e-08
UTS2.6020.52.3	UTS2	Urotensin-II	Urotensin-2	0.12	0.00758161	0.023	0.707631	-0.088	0.0464146	-0.128	0.000730379	-0.103	0.038284	-0.034	0.494427	-0.07	0.140247	-0.054	0.445139	-0.005	0.928518
UTS2B.6290.3.3	UTS2B	UTS2B	Urotensin-2B	0.063	0.182412	0.063	0.210712	0.001	0.988185	-0.046	0.266506	-0.081	0.108594	0.047	0.320565	-0.016	0.791051	-0.052	0.455929	0.023	0.61436
UTS2R.13530.5.3	UTS2R	UR2R	Urotensin-2 receptor	0.004	0.953299	0.029	0.620049	0.036	0.443133	-0.039	0.354038	-0.1	0.0435102	0.076	0.095823	-0.015	0.804476	-0.067	0.320837	0.055	0.187526
UXS1.8258.22.3	UXS1	UXS1	UDP-glucuronic acid decarboxylase 1	0.041	0.406482	-0.016	0.812889	-0.091	0.0384558	-0.101	0.00860148	-0.083	0.0987707	-0.051	0.282339	-0.047	0.363404	-0.035	0.654295	-0.048	0.255099
VAMP3.7903.18.3	VAMP3	VAMP3	Vesicle-associated membrane protein 3	0.098	0.0306278	0	0.997406	-0.049	0.289828	-0.091	0.0192492	-0.103	0.0371467	0.017	0.729513	-0.018	0.773646	-0.045	0.535981	0.003	0.956112
VAMP4.7732.45.3	VAMP4	VAMP4	Vesicle-associated membrane protein 4	0.049	0.311739	0.003	0.969587	0.005	0.922222	-0.02	0.655105	-0.079	0.117479	0.05	0.290458	0.011	0.874161	-0.05	0.482835	0.082	0.0381532
VAMP5.8290.1.3	VAMP5	VAMP5	Vesicle-associated membrane protein 5	-0.01	0.848872	0.027	0.654357	0.105	0.0160829	0.074	0.0597288	-0.007	0.92495	0.136	0.00176992	0.081	0.0785585	0.011	0.901719	0.149	8.71907e-05
VAMP8.7064.2.4	VAMP8	VAMP8	Vesicle-associated membrane protein 8	-0.015	0.783387	0.072	0.136516	0.097	0.0268273	0.135	0.000338398	0.101	0.0418024	0.111	0.0124796	0.15	0.000254858	0.109	0.0864053	0.109	0.00519794
VAPA.7167.102.3	VAPA	VAPA	Vesicle-associated membrane protein-associated protein A	-0.195	8.45213e-06	-0.134	0.00134873	0.047	0.314433	0.11	0.00406849	0.143	0.00321247	-0.05	0.299193	0.01	0.874621	0.064	0.347635	-0.081	0.0407933
VAPB.7181.17.3	VAPB	VAPB	Vesicle-associated membrane protein-associated protein B/C	-0.259	1.61924e-09	-0.024	0.701074	0.256	6.90628e-10	0.219	1.82066e-09	0.1	0.0432836	0.194	5.45741e-06	0.118	0.00576565	0.035	0.656294	0.127	0.0009936
VARS.13083.18.3	VARS	SYVC	Valine--tRNA ligase	0.08	0.0837232	0.014	0.836238	-0.039	0.405846	0.035	0.398031	0.087	0.0848116	-0.042	0.382805	0.04	0.453623	0.091	0.155637	0.045	0.287008
VASN.5682.13.3	VASN	VASN	Vasorin	0.111	0.0141023	-0.009	0.899721	-0.018	0.72417	0.055	0.177648	0.116	0.0180442	-0.033	0.504847	0.063	0.198539	0.11	0.0813397	-0.002	0.966394
VASP.9762.14.3	VASP	VASP	Vasodilator-stimulated phosphoprotein	-0.049	0.306832	0.072	0.137924	0.134	0.00193657	0.068	0.0858914	-0.042	0.4443	0.096	0.0329903	-0.01	0.874621	-0.088	0.171017	0.09	0.0217141
VAV1.5275.28.2	VAV1	VAV	Proto-oncogene vav	0.022	0.674791	0.023	0.717206	0.009	0.862226	-0.015	0.728811	-0.029	0.606632	-0.014	0.789769	-0.042	0.423817	-0.05	0.485557	-0.011	0.826593
VAV3.9830.109.3	VAV3	VAV3	Guanine nucleotide exchange factor VAV3	0.066	0.16025	0.036	0.521871	0.012	0.820905	-0.001	0.975776	0.005	0.941865	0.035	0.477066	0.013	0.833599	0.028	0.726539	0.066	0.104418
VCAM1.2967.8.1	VCAM1	VCAM-1	Vascular cell adhesion protein 1	0.228	1.4815e-07	0.052	0.318029	-0.007	0.887875	-0.068	0.0884888	-0.083	0.100932	0.043	0.370899	0.001	0.992509	-0.043	0.554496	0.047	0.261948
VCAN.9561.21.3	VCAN	CSPG2	Versican core protein	-0.1	0.0279869	0.009	0.90311	0.038	0.416056	0.039	0.354038	-0.021	0.72893	0.047	0.33026	0.024	0.681117	-0.018	0.832364	0.07	0.0836875
VCL.8750.46.3	VCL	Vinculin	Vinculin	0.104	0.0224338	-0.012	0.862303	-0.167	9.03212e-05	-0.172	3.52408e-06	-0.152	0.00157105	-0.07	0.127162	-0.063	0.194133	-0.067	0.321169	-0.041	0.334354
VCY.6295.67.3	VCY	VCY1	Testis-specific basic protein Y 1	0.119	0.00832659	0.181	6.1102e-06	0.051	0.273611	-0.03	0.484773	-0.121	0.0138034	0.137	0.0016325	0.064	0.186192	-0.065	0.341474	0.141	0.000230416
VDR.10023.32.3	VDR	VDR	Vitamin D3 receptor	-0.139	0.00181511	-0.08	0.0879761	0.123	0.00442038	0.133	0.000424658	0.074	0.147605	0.02	0.684639	-0.018	0.766959	-0.022	0.790477	-0.04	0.344375
VEGFA.14032.2.3	VEGFA	VEGF121	Vascular endothelial growth factor A, isoform 121	0.131	0.00353619	0.008	0.908033	-0.086	0.0540099	-0.194	1.35844e-07	-0.1	0.0432043	-0.052	0.272547	-0.13	0.00197035	-0.063	0.358736	-0.153	5.89671e-05
VEGFA.2597.8.3	VEGFA	VEGF	Vascular endothelial growth factor A	-0.111	0.0138031	-0.176	1.27377e-05	-0.19	7.344e-06	-0.133	0.000430277	-0.009	0.894567	-0.255	1.01714e-09	-0.18	7.60623e-06	-0.046	0.523072	-0.281	1.19149e-14
VEGFA.4867.15.2	VEGFA	VEGF121	Vascular endothelial growth factor A, isoform 121	0.072	0.12249	0.03	0.61112	-0.042	0.372286	-0.206	1.88968e-08	-0.177	0.000201969	-0.036	0.466991	-0.193	1.04755e-06	-0.176	0.0024411	-0.18	1.53366e-06
VEGFB.9453.12.3	VEGFB	VEGF-B	Vascular endothelial growth factor B	0.018	0.737951	0.117	0.00664452	0.081	0.0689339	0.044	0.288361	0.001	0.988838	0.109	0.0142808	0.064	0.182785	0.023	0.7838	0.054	0.188967
VEGFC.3132.1.1	VEGFC	VEGF-C	Vascular endothelial growth factor C	-0.028	0.576284	-0.109	0.012852	-0.112	0.00985844	-0.049	0.235614	0.075	0.140761	-0.156	0.00030113	-0.061	0.212313	0.056	0.4215	-0.116	0.00268192
VIMP.11286.78.3	VIMP	SELS	Selenoprotein S	-0.085	0.0645889	-0.158	0.00010705	-0.148	0.000549911	-0.033	0.435577	0.084	0.0959138	-0.177	3.85867e-05	-0.038	0.481428	0.071	0.28494	-0.147	0.000116799
VIP.3522.57.1	VIP	Vasoactive Intestinal Peptide	Vasoactive Intestinal Peptide	-0.135	0.00250345	-0.152	0.000208363	-0.02	0.695269	0.024	0.568285	0.054	0.305979	-0.096	0.0318555	-0.074	0.116624	-0.008	0.928989	-0.178	1.92971e-06
VIT.6234.74.3	VIT	VITRN	Vitrin	-0.284	2.02916e-11	-0.036	0.527311	0.186	1.15833e-05	0.238	6.1088e-11	0.094	0.0580686	0.117	0.00807315	0.143	0.000550793	0.041	0.579385	0.114	0.00319791
VIT.9627.15.3	VIT	VITRN	Vitrin	-0.267	4.71034e-10	-0.017	0.794415	0.184	1.4473e-05	0.245	1.39838e-11	0.093	0.0627043	0.151	0.00045965	0.198	4.72213e-07	0.069	0.307967	0.168	8.25581e-06
VNN2.7012.35.3	VNN2	VNN2	Vascular non-inflammatory molecule 2	-0.152	0.000646914	0.033	0.568282	0.16	0.000167409	0.196	1.01999e-07	0.132	0.00702634	0.12	0.00639947	0.128	0.00232923	0.084	0.195443	0.093	0.0180156
VOPP1.14618.26.3	VOPP1	ECOP	Vesicular, overexpressed in cancer, prosurvival protein 1	-0.13	0.00385171	0.022	0.730295	0.189	8.17944e-06	0.242	2.82657e-11	0.117	0.0168035	0.149	0.000598419	0.164	4.85785e-05	0.066	0.333765	0.139	0.000286006
VPS24.12508.9.3	VPS24	CHMP3	Charged multivesicular body protein 3	-0.003	0.965165	-0.009	0.894708	0.091	0.0384572	0.158	2.30567e-05	0.131	0.00746023	0.032	0.518582	0.096	0.0319382	0.087	0.176673	0.024	0.587529
VPS29.14318.1.3	VPS29	VPS29	Vacuolar protein sorting-associated protein 29	0.056	0.234609	0.071	0.144205	0.083	0.0633266	-0.014	0.744785	-0.059	0.262331	0.08	0.0794152	-0.028	0.623748	-0.062	0.363566	0.08	0.0429706
VPS4A.11476.43.3	VPS4A	VPS4A	Vacuolar protein sorting-associated protein 4A	-0.097	0.0325115	-0.071	0.144776	0.03	0.5336	0.085	0.0297468	0.104	0.0352748	-0.037	0.452052	0.008	0.900474	0.05	0.474516	-0.077	0.0522305
VPS4B.12668.7.3	VPS4B	VPS4B	Vacuolar protein sorting-associated protein 4B	0.072	0.121504	-0.04	0.472414	-0.04	0.399359	0.028	0.517456	0.092	0.0653356	-0.063	0.176066	0.023	0.702786	0.08	0.221799	-0.037	0.387337
VRK1.12553.5.3	VRK1	VRK1	Serine/threonine-protein kinase VRK1	0.101	0.0265157	-0.022	0.721351	-0.059	0.194819	-0.08	0.0410472	-0.083	0.100375	-0.03	0.536793	-0.045	0.38768	-0.059	0.39298	-0.062	0.126569
VSIG1.11890.2.3	VSIG1	VSIG1	V-set and immunoglobulin domain-containing protein 1	-0.11	0.0152755	0.11	0.0114965	0.138	0.00139108	0.101	0.00913343	0.002	0.984098	0.096	0.0329718	0.012	0.849228	-0.042	0.567866	0.098	0.0122146
VSIG1.8367.142.3	VSIG1	VSIG1	V-set and immunoglobulin domain-containing protein 1	-0.053	0.269712	0.008	0.915564	0.093	0.0341916	0.056	0.167903	-0.045	0.402422	0.079	0.0853767	0.004	0.953141	-0.07	0.300375	0.097	0.0129763
VSIG10.10825.12.3	VSIG10	VSI10	V-set and immunoglobulin domain-containing protein 10	0.045	0.348343	0.002	0.980991	0.027	0.580612	0.052	0.203217	0.103	0.038284	0.018	0.724496	0.038	0.480728	0.107	0.0915499	0.022	0.621429
VSIG2.8018.43.3	VSIG2	VSIG2	V-set and immunoglobulin domain-containing protein 2	-0.213	1.05699e-06	-0.134	0.00135454	0.052	0.265099	0.077	0.0507085	0.072	0.162281	-0.068	0.139301	-0.088	0.0519459	-0.029	0.720736	-0.122	0.00152123
VSNL1.13522.20.3	VSNL1	VISL1	Visinin-like protein 1	0.001	0.989687	-0.108	0.0140662	-0.132	0.00227543	-0.076	0.0525964	0.047	0.384664	-0.165	0.000127945	-0.088	0.0522222	0.039	0.613636	-0.183	8.92104e-07
VSTM2L.6549.60.3	VSTM2L	VTM2L	V-set and transmembrane domain-containing protein 2-like protein	-0.026	0.606347	-0.02	0.759995	0.027	0.578398	-0.001	0.982968	-0.053	0.322804	0.037	0.443313	0.01	0.880637	-0.044	0.551336	-0.038	0.373393
VSTM4.7242.14.3	VSTM4	CJ072	V-set and transmembrane domain-containing protein 4	0.082	0.0783427	0.012	0.859294	-0.023	0.645443	-0.081	0.0380091	-0.066	0.200857	-0.002	0.975274	-0.055	0.270261	-0.051	0.468931	-0.019	0.6839
VSTM5.8271.24.3	VSTM5	VSTM5	V-set and transmembrane domain-containing protein 5	0.052	0.277453	0.024	0.703637	-0.039	0.409635	-0.107	0.00554562	-0.13	0.00757847	0.019	0.703144	-0.049	0.333169	-0.091	0.156645	-0.028	0.524609
VTA1.4209.60.2	VTA1	DRG-1	Vacuolar protein sorting-associated protein VTA1 homolog	-0.147	0.00100594	0.069	0.15885	0.164	0.000112195	0.158	2.31692e-05	0.04	0.467316	0.108	0.0151066	0.051	0.313782	-0.019	0.817461	0.102	0.00871366
VTI1A.7952.2.3	VTI1A	VTI1A	Vesicle transport through interaction with t-SNAREs homolog 1A	-0.176	6.63784e-05	-0.178	9.64229e-06	-0.045	0.340055	0.051	0.211202	0.132	0.00680574	-0.14	0.00130179	-0.044	0.407696	0.059	0.389141	-0.156	3.74795e-05
VTI1B.8963.8.3	VTI1B	Vti1-rp1	Vesicle transport through interaction with t-SNAREs homolog 1B	-0.181	3.9221e-05	-0.134	0.00130941	0.047	0.314486	0.127	0.000767391	0.145	0.00277611	-0.058	0.217339	0.022	0.70992	0.063	0.355355	-0.092	0.0198473
VTN.13125.45.3	VTN	Vitronectin	Vitronectin	0.038	0.442119	-0.049	0.352561	-0.078	0.0825819	-0.015	0.730671	-0.056	0.285918	-0.041	0.393661	0.018	0.764685	-0.015	0.867695	-0.031	0.484032
VTN.8280.238.3	VTN	Vitronectin	Vitronectin	-0.007	0.907519	-0.024	0.693739	0.084	0.0600588	0.06	0.13585	-0.032	0.574569	0.058	0.21238	0	0.998971	-0.054	0.444781	0.004	0.944706
VWA1.6385.63.3	VWA1	VWA1	von Willebrand factor A domain-containing protein 1	-0.107	0.0184385	-0.036	0.52508	-0.074	0.100085	-0.124	0.00103859	-0.118	0.016034	-0.056	0.231076	-0.122	0.00399485	-0.11	0.0813397	-0.128	0.000913662
VWA2.7128.9.3	VWA2	VWA2	von Willebrand factor A domain-containing protein 2	-0.085	0.0646878	-0.124	0.00339578	-0.077	0.0865428	-0.051	0.210431	0.031	0.582932	-0.099	0.0263533	-0.052	0.302763	0.026	0.748417	-0.104	0.00752866
VWC2.11121.56.3	VWC2	VWC2	Brorin	-0.139	0.00184619	-0.18	7.25353e-06	-0.103	0.0180255	-0.078	0.0485155	-0.004	0.964112	-0.182	2.27003e-05	-0.159	8.99553e-05	-0.062	0.362743	-0.245	2.96286e-11
VWC2L.7995.16.3	VWC2L	VWC2L	von Willebrand factor C domain-containing protein 2-like	-0.127	0.00469698	-0.19	1.98367e-06	-0.114	0.00881666	-0.082	0.0361697	0.003	0.968973	-0.189	1.01334e-05	-0.166	3.84961e-05	-0.061	0.371685	-0.24	7.3804e-11
VWF.3050.7.2	VWF	vWF	von Willebrand factor	0.021	0.684054	-0.08	0.0888896	-0.101	0.0204166	-0.11	0.00409283	0.001	0.9858	-0.109	0.0139247	-0.106	0.0146372	-0.006	0.95034	-0.12	0.00187355
WARS.9870.17.3	WARS	SYWC	Tryptophan--tRNA ligase, cytoplasmic	0.147	0.000989866	0.019	0.769585	-0.034	0.482391	-0.06	0.137005	-0.05	0.350392	-0.048	0.31192	-0.079	0.0885626	-0.062	0.366846	-0.061	0.1363
WBP1.10943.36.3	WBP1	WBP1	WW domain-binding protein 1	-0.101	0.0265856	0.006	0.933685	0.052	0.25864	0.052	0.200966	-0.009	0.897369	0.057	0.225979	0.03	0.597392	-0.016	0.850921	0.085	0.0310092
WBP1L.9532.5.3	WBP1L	WBP1L	WW domain binding protein 1-like	0.113	0.0121861	-0.013	0.85371	-0.039	0.415187	-0.01	0.830044	-0.006	0.933221	-0.006	0.904637	0.029	0.615107	0.03	0.704544	-0.024	0.587825
WDR1.10723.41.3	WDR1	WDR1	WD repeat-containing protein 1	0.069	0.136866	0.04	0.465799	0.011	0.830467	-0.06	0.133267	-0.094	0.0581076	0.037	0.448525	-0.052	0.304695	-0.067	0.326204	0.069	0.0886032
WFDC1.9316.67.3	WFDC1	WFDC1	WAP four-disulfide core domain protein 1	-0.057	0.226259	-0.258	3.69292e-11	-0.259	4.81153e-10	-0.149	6.97229e-05	-0.001	0.989216	-0.324	1.90495e-15	-0.207	1.37591e-07	-0.036	0.643468	-0.246	2.01153e-11
WFDC10A.13429.3.3	WFDC10A	WF10A	WAP four-disulfide core domain protein 10A	-0.062	0.188297	-0.002	0.973536	0.115	0.00833385	0.095	0.0138932	0.051	0.34007	0.063	0.178438	0.049	0.343378	0.013	0.879816	-0.016	0.743609
WFDC10B.10695.12.3	WFDC10B	WF10B	Protein WFDC10B	0.028	0.582122	-0.187	3.03127e-06	-0.181	1.94151e-05	-0.131	0.000554423	0.001	0.992512	-0.168	9.50416e-05	-0.085	0.063896	0.021	0.796061	-0.171	5.4072e-06
WFDC11.7969.163.3	WFDC11	WFD11	Protein WFDC11	-0.069	0.138342	0.197	7.40913e-07	0.203	1.4035e-06	0.103	0.00776382	-0.047	0.387835	0.175	4.55664e-05	-0.001	0.985284	-0.102	0.105022	0.066	0.103973
WFDC12.6037.6.3	WFDC12	WFD12	WAP four-disulfide core domain protein 12	0.033	0.51451	0.043	0.4304	-0.011	0.837012	-0.039	0.353012	-0.069	0.181309	0.033	0.507217	-0.003	0.966165	-0.032	0.69371	0.035	0.41885
WFDC13.9345.436.3	WFDC13	WFD13	WAP four-disulfide core domain protein 13	-0.091	0.0475841	0.009	0.906523	0.096	0.0297571	0.117	0.00215752	0.011	0.860169	0.084	0.0624216	0.068	0.15331	-0.008	0.927277	0.117	0.002404
WFDC2.11388.75.3	WFDC2	HE4	WAP four-disulfide core domain protein 2	-0.184	2.8996e-05	-0.204	2.56424e-07	-0.027	0.585519	-0.006	0.901327	0.033	0.55604	-0.11	0.0135395	-0.099	0.02563	-0.037	0.629117	-0.141	0.000232804
WFDC3.6384.19.3	WFDC3	WFDC3	WAP four-disulfide core domain protein 3	-0.003	0.961749	0.067	0.177835	0.186	1.1339e-05	0.138	0.000242366	0.051	0.343146	0.118	0.00761637	0.04	0.448583	-0.018	0.828936	0.112	0.00391996
WFDC5.6969.14.3	WFDC5	WFDC5	WAP four-disulfide core domain protein 5	-0.042	0.388757	-0.001	0.990143	0.114	0.00871571	0.042	0.315724	-0.059	0.25704	0.127	0.00359459	0.023	0.697098	-0.056	0.421893	0.111	0.00443231
WFDC6.13412.5.3	WFDC6	WFDC6	WAP four-disulfide core domain protein 6	0.024	0.644847	-0.014	0.841668	0.02	0.692073	-0.008	0.866687	-0.063	0.224088	0.039	0.419226	-0.014	0.827399	-0.059	0.394657	0.019	0.674093
WFDC8.7147.35.3	WFDC8	WFDC8	WAP four-disulfide core domain protein 8	0.059	0.207845	0.021	0.750472	-0.009	0.863494	0.016	0.725442	0.003	0.970957	0.005	0.930703	0.035	0.527051	0.017	0.838096	0.031	0.48083
WFIKKN1.3191.50.2	WFIKKN1	WFKN1	WAP, kazal, immunoglobulin, kunitz and NTR domain-containing protein 1	-0.085	0.064582	0.018	0.791263	0.097	0.0277102	0.032	0.448163	-0.056	0.286395	0.091	0.0433322	-0.004	0.948014	-0.068	0.318803	-0.002	0.966394
WFIKKN2.13408.23.3	WFIKKN2	WFKN2	WAP, Kazal, immunoglobulin, Kunitz and NTR domain-containing protein 2	-0.154	0.000538764	0.044	0.422443	0.155	0.000273768	0.101	0.00854523	-0.009	0.892307	0.144	0.000917842	0.082	0.0725934	-0.024	0.770547	0.041	0.330264
WFIKKN2.3235.50.2	WFIKKN2	WFKN2	WAP, Kazal, immunoglobulin, Kunitz and NTR domain-containing protein 2	-0.15	0.000747735	0.044	0.413968	0.151	0.000410581	0.062	0.12554	-0.047	0.384664	0.137	0.00165813	0.034	0.543236	-0.061	0.368834	0.005	0.926884
WIF1.2848.2.2	WIF1	WIF-1	Wnt inhibitory factor 1	-0.074	0.113599	-0.161	7.28282e-05	-0.181	2.02893e-05	-0.039	0.344088	0.101	0.0409488	-0.224	1.11521e-07	-0.062	0.20593	0.078	0.239418	-0.187	5.33749e-07
WISP1.13692.154.3	WISP1	WISP-1	WNT1-inducible-signaling pathway protein 1	-0.102	0.0242879	0.103	0.020202	0.271	5.44797e-11	0.192	1.76936e-07	0.033	0.558486	0.22	1.76636e-07	0.076	0.102532	-0.024	0.766479	0.165	1.17066e-05
WISP1.3057.55.1	WISP1	WISP-1	WNT1-inducible-signaling pathway protein 1	0.041	0.403728	0.006	0.932904	-0.012	0.81964	-0.016	0.719327	0.066	0.203332	-0.033	0.502425	-0.015	0.811897	0.053	0.452173	0.003	0.951783
WISP2.6392.7.3	WISP2	WISP-2	WNT1-inducible-signaling pathway protein 2	-0.038	0.442415	0.034	0.551401	0.078	0.0808665	0.078	0.0487989	0.071	0.167542	0.066	0.152084	0.081	0.0806152	0.072	0.276996	0.007	0.8931
WISP3.5927.4.3	WISP3	WISP-3	WNT1-inducible-signaling pathway protein 3	0.223	3.04348e-07	0.008	0.908033	-0.155	0.000274073	-0.094	0.0157825	0.017	0.787538	-0.091	0.0427102	0.01	0.883785	0.089	0.165307	-0.067	0.0954679
WNK3.5493.17.3	WNK3	WNK3	Serine/threonine-protein kinase WNK3	-0.04	0.417844	-0.021	0.734906	0.006	0.91491	0.025	0.563426	-0.013	0.844403	-0.02	0.694787	-0.021	0.72752	-0.039	0.603612	0.007	0.887958
WNT10A.10044.12.3	WNT10A	WN10A	Protein Wnt-10a	0.092	0.0458351	-0.028	0.636451	0.001	0.992146	-0.035	0.408261	-0.087	0.0833131	0.006	0.90604	-0.037	0.496707	-0.081	0.214308	-0.033	0.455939
WNT11.6624.94.3	WNT11	WNT11	Protein Wnt-11	0.079	0.0888497	-0.059	0.241573	-0.119	0.00618272	-0.02	0.652103	0.052	0.327642	-0.11	0.0134153	0.023	0.700864	0.078	0.236372	-0.016	0.733663
WNT3A.13236.25.3	WNT3A	WNT3A	Protein Wnt-3a	-0.053	0.265494	0.02	0.753304	0.07	0.121292	0.067	0.0933087	-0.015	0.811467	0.072	0.115203	0.053	0.286153	-0.023	0.771956	0.052	0.215574
WNT5A.13268.45.3	WNT5A	WNT5A	Protein Wnt-5a	0.003	0.965932	0.252	9.32143e-11	0.389	3.85861e-23	0.249	6.00274e-12	0.044	0.413971	0.385	1.16813e-22	0.214	4.09039e-08	0.025	0.753595	0.269	1.70974e-13
WNT7A.4889.82.1	WNT7A	WNT7A	Protein Wnt-7a	-0.12	0.00776462	0.013	0.853009	0.085	0.0561285	0.07	0.08	0.002	0.976928	0.061	0.19059	0.017	0.776885	-0.029	0.71381	0.063	0.118537
WRNIP1.12528.40.3	WRNIP1	WRIP1	ATPase WRNIP1	-0.022	0.680783	-0.081	0.0820192	-0.003	0.965365	-0.006	0.907372	0.079	0.118056	-0.067	0.146038	-0.077	0.0950172	0.022	0.790477	-0.092	0.019237
WSCD2.6274.15.3	WSCD2	WSCD2	WSC domain-containing protein 2	0.18	4.62834e-05	0.044	0.419693	-0.043	0.364114	-0.007	0.882169	0.037	0.502386	-0.049	0.307393	0.008	0.904557	0.043	0.55826	0.021	0.648168
WWP1.11307.33.3	WWP1	WWP1	NEDD4-like E3 ubiquitin-protein ligase WWP1	0.029	0.566341	-0.005	0.940195	-0.075	0.0925048	-0.104	0.00671871	-0.088	0.0791191	-0.06	0.19955	-0.085	0.0631453	-0.07	0.300266	-0.066	0.104374
XCL1.14078.69.3	XCL1	Lymphotactin	Lymphotactin	0.121	0.00736024	0.033	0.563019	0.028	0.571713	0.021	0.635176	0.07	0.174179	0.016	0.744861	0.052	0.307247	0.077	0.24736	0.029	0.515484
XCL1.4143.74.2	XCL1	Lymphotactin	Lymphotactin	0.058	0.21886	0.003	0.972776	0.024	0.635102	-0.022	0.609701	-0.046	0.394929	0.041	0.402896	-0.011	0.866793	-0.034	0.663607	0.047	0.257948
XDH.11264.33.3	XDH	XDH	Xanthine dehydrogenase/oxidase	-0.16	0.000323738	0.076	0.110193	0.198	2.86548e-06	0.154	3.98643e-05	0.044	0.418277	0.137	0.00167718	0.042	0.433287	-0.028	0.727814	0.115	0.00287712
XG.10492.51.3	XG	XG	Glycoprotein Xg	-0.078	0.0935169	-0.185	3.78623e-06	-0.154	0.000306884	-0.013	0.778038	0.103	0.038284	-0.205	1.45717e-06	-0.04	0.450049	0.074	0.270897	-0.163	1.50496e-05
XG.8044.90.3	XG	XG	Glycoprotein Xg	-0.136	0.0024567	-0.021	0.736176	0.016	0.76183	0.016	0.722188	-0.031	0.585664	0.016	0.755286	0.009	0.897376	-0.031	0.702999	-0.033	0.45434
XPNPEP1.3481.87.1	XPNPEP1	XPNPEP1	Xaa-Pro aminopeptidase 1	-0.119	0.00829348	-0.124	0.00339578	-0.004	0.948409	0.054	0.18634	0.13	0.00787176	-0.086	0.0574733	-0.025	0.667172	0.065	0.343166	-0.125	0.00122984
XRCC1.12535.2.3	XRCC1	XRCC1	DNA repair protein XRCC1	-0.136	0.00231973	0.074	0.121067	0.229	5.48631e-08	0.138	0.000242366	0.037	0.512302	0.182	2.22613e-05	0.062	0.20593	-0.017	0.842409	0.069	0.0885082
XRCC4.9886.28.3	XRCC4	XRCC4	DNA repair protein XRCC4	-0.088	0.0566172	-0.032	0.589636	0.039	0.414114	0.107	0.00539894	0.086	0.0863727	-0.022	0.654073	0.039	0.471712	0.043	0.562813	-0.01	0.844227
XRCC6.2835.1.4	XRCC6	Ku70	X-ray repair cross-complementing protein 6	0.119	0.00856955	0.099	0.0275793	0.088	0.046229	0.078	0.0470557	0.032	0.569194	0.1	0.0259275	0.089	0.0491559	0.041	0.577047	0.146	0.000126566
XXYLT1.6375.75.3	XXYLT1	XXLT1	Xyloside xylosyltransferase 1	-0.066	0.161361	-0.138	0.000902787	-0.156	0.000260032	-0.1	0.00968468	0.012	0.846289	-0.195	5.05648e-06	-0.114	0.00809414	-0.005	0.961872	-0.22	2.40576e-09
YBX1.9751.72.3	YBX1	NSEP1	Nuclease-sensitive element-binding protein 1	-0.035	0.489234	0.059	0.244016	0.112	0.00999363	0.145	0.000115804	0.06	0.254594	0.074	0.107471	0.091	0.0416192	0.029	0.719173	0.11	0.00450145
YBX2.6372.7.3	YBX2	YBOX2	Y-box-binding protein 2	0.03	0.550298	0.004	0.961379	-0.033	0.490547	0.027	0.521166	0.023	0.691313	-0.049	0.302153	0.015	0.815295	0.011	0.901051	-0.008	0.873953
YES1.2878.66.2	YES1	YES	Tyrosine-protein kinase Yes	0.043	0.373264	0.067	0.169357	0.09	0.0410122	0.037	0.372563	-0.036	0.522607	0.102	0.0221842	0.019	0.750919	-0.033	0.673822	0.099	0.011343
YIPF6.9984.12.3	YIPF6	YIPF6	Protein YIPF6	-0.043	0.37454	0.035	0.538631	0.028	0.566565	-0.031	0.457247	-0.094	0.060092	0.034	0.487874	-0.061	0.214105	-0.109	0.0837407	-0.027	0.543341
YME1L1.11190.129.3	YME1L1	YMEL1	ATP-dependent zinc metalloprotease YME1L1	-0.084	0.0691813	0.03	0.611161	0.053	0.248814	0.043	0.300335	-0.015	0.806812	0.04	0.414915	-0.006	0.929889	-0.038	0.615592	0.017	0.711511
yopH.3513.13.1	yopH	YOPH_YEREN	Tyrosine-protein phosphatase YopH_YEREN	-0.119	0.00813892	0.046	0.394722	0.202	1.80063e-06	0.146	0.000104005	0.018	0.770981	0.167	0.000105285	0.057	0.250829	-0.031	0.694689	0.144	0.000166083
yopH.8478.2.3	yopH	YOPH_YEREN	Tyrosine-protein phosphatase YopH_YEREN	-0.044	0.371857	0.049	0.357947	0.14	0.00107289	0.083	0.0350562	-0.031	0.58647	0.132	0.00242879	0.038	0.481428	-0.048	0.498232	0.13	0.000707648
yopH.8478.22.3	yopH	YOPH_YEREN	Tyrosine-protein phosphatase YopH_YEREN	0.089	0.0519993	-0.011	0.867197	-0.046	0.325463	-0.042	0.309679	-0.035	0.531709	-0.021	0.677466	-0.013	0.839282	-0.009	0.918161	0.009	0.851704
YTHDC1.8878.48.3	YTHDC1	YTDC1	YTH domain-containing protein 1	0.078	0.0913455	0.052	0.315828	0.118	0.00630702	0.084	0.0327141	0.008	0.906145	0.114	0.00962373	0.05	0.332082	-0.008	0.92618	0.133	0.000527061
YWHAB,YWHAE,YWHAG,YWHAH,YWHAQ,YWHAZ,SFN.4179.57.3	YWHAB,YWHAE,YWHAG,YWHAH,YWHAQ,YWHAZ,SFN	14-3-3	14-3-3 protein family	0.062	0.189333	-0.008	0.916222	0.055	0.233362	0.066	0.100026	0.078	0.125195	-0.011	0.834806	-0.01	0.883785	0.018	0.835237	-0.02	0.658623
YWHAB,YWHAE,YWHAG,YWHAH,YWHAQ,YWHAZ,SFN.4707.50.2	YWHAB,YWHAE,YWHAG,YWHAH,YWHAQ,YWHAZ,SFN	14-3-3	14-3-3 protein family	-0.134	0.00281517	-0.149	0.00029039	-0.027	0.573219	0.033	0.42865	0.113	0.0215002	-0.112	0.0118153	-0.048	0.345352	0.048	0.503418	-0.176	2.54394e-06
YWHAB.12414.31.3	YWHAB	14-3-3 protein beta/alpha	14-3-3 protein beta/alpha	0.042	0.391248	-0.002	0.973536	0.033	0.493837	0.046	0.262987	0.065	0.207945	-0.013	0.803646	-0.002	0.975252	0.026	0.747401	-0.028	0.530173
YWHAB.14156.33.3	YWHAB	14-3-3 protein beta/alpha	14-3-3 protein beta/alpha	0.054	0.255408	-0.016	0.816459	0.041	0.388281	0.023	0.587954	0.035	0.533021	-0.011	0.828949	-0.044	0.399409	-0.013	0.884651	-0.051	0.225778
YWHAE.14157.21.3	YWHAE	14-3-3E	14-3-3 protein epsilon	-0.152	0.000656129	0	0.997983	0.139	0.00125409	0.116	0.00232151	0.043	0.432225	0.094	0.0357293	0.023	0.703434	-0.007	0.937161	0.065	0.11169
YWHAE.8387.33.3	YWHAE	14-3-3E	14-3-3 protein epsilon	0.015	0.787162	0.045	0.401172	0.027	0.573656	0.043	0.295062	0.022	0.710077	0.039	0.424823	0.042	0.425686	0.022	0.785559	0.048	0.247078
YWHAG.8901.40.3	YWHAG	14-3-3 protein gamma	14-3-3 protein gamma	-0.103	0.0238456	-0.15	0.000246476	-0.074	0.102059	0	0.994919	0.1	0.0439741	-0.138	0.0015696	-0.054	0.283844	0.052	0.458837	-0.192	2.49888e-07
YWHAQ.7625.27.3	YWHAQ	14-3-3 protein theta	14-3-3 protein theta	-0.028	0.584162	-0.12	0.00503397	-0.045	0.34013	0.024	0.570886	0.127	0.009077	-0.134	0.00204294	-0.06	0.219971	0.067	0.323443	-0.115	0.00302646
YWHAZ.5858.6.5	YWHAZ	14-3-3 protein zeta/delta	14-3-3 protein zeta/delta	0.083	0.0734944	-0.026	0.670687	0.02	0.693054	0.044	0.287191	0.083	0.10132	-0.033	0.499682	-0.007	0.91503	0.039	0.606395	-0.047	0.261679
ZAP70.3837.6.2	ZAP70	ZAP70	Tyrosine-protein kinase ZAP-70	0.079	0.0867682	-0.079	0.092039	-0.147	0.000581932	-0.08	0.0416746	0.03	0.602175	-0.114	0.00996831	-0.028	0.62497	0.059	0.39036	-0.042	0.323345
ZAP70.4475.60.3	ZAP70	ZAP70	Tyrosine-protein kinase ZAP-70	-0.038	0.438281	-0.029	0.618704	0.092	0.0370422	0.1	0.0095089	0.034	0.549162	0.058	0.217339	0.027	0.645362	-0.005	0.960957	0.054	0.196711
ZAP70.4476.22.2	ZAP70	ZAP70	Tyrosine-protein kinase ZAP-70	0.067	0.155036	-0.037	0.511141	-0.106	0.0153281	-0.052	0.205254	0.026	0.647907	-0.11	0.0130097	-0.035	0.529823	0.034	0.660648	-0.043	0.309472
ZBTB33.12785.49.3	ZBTB33	KAISO	Transcriptional regulator Kaiso	0.033	0.51658	0.034	0.547903	0.014	0.793592	-0.059	0.140344	-0.104	0.0366426	0.07	0.129343	-0.01	0.879456	-0.06	0.379377	0.04	0.352048
ZDHHC14.11677.17.3	ZDHHC14	ZDH14	Probable palmitoyltransferase ZDHHC14	-0.15	0.000779825	0.02	0.760602	0.132	0.0022312	0.079	0.0435215	-0.032	0.570625	0.092	0.0416383	-0.004	0.953141	-0.087	0.180179	0.082	0.0398096
ZFP91.13651.54.3	ZFP91	ZFP91	E3 ubiquitin-protein ligase ZFP91	-0.097	0.0342283	0.057	0.268313	0.128	0.00304568	0.037	0.374335	-0.056	0.284599	0.135	0.00188114	0.017	0.782183	-0.065	0.340838	0.075	0.0613205
ZFYVE27.13432.9.3	ZFYVE27	ZFY27	Protrudin	-0.101	0.0265916	0.062	0.21405	0.252	1.34954e-09	0.18	1.11027e-06	-0.019	0.75916	0.196	4.46119e-06	0.045	0.385323	-0.086	0.184864	0.124	0.00128165
ZFYVE27.9102.28.3	ZFYVE27	ZFY27	Protrudin	-0.035	0.48091	0.073	0.125348	0.164	0.000111651	0.079	0.0439137	-0.052	0.325786	0.165	0.000127824	0.052	0.303911	-0.055	0.42442	0.124	0.00132726
ZG16.8219.14.3	ZG16	ZG16	Zymogen granule membrane protein 16	-0.219	5.03747e-07	0.13	0.00206059	0.281	1.16292e-11	0.223	9.58469e-10	0.017	0.788984	0.225	1.03117e-07	0.09	0.0448597	-0.06	0.379232	0.175	2.99442e-06
ZG16B.8310.6.3	ZG16B	U773	Zymogen granule protein 16 homolog B	-0.16	0.000305199	0.015	0.81878	0.14	0.00109306	0.099	0.0103214	0.012	0.8508	0.099	0.0275388	0.006	0.933866	-0.038	0.626683	0.093	0.0181283
ZHX1.12751.26.3	ZHX1	ZHX1	Zinc fingers and homeoboxes protein 1	-0.033	0.51156	0.01	0.88587	0.104	0.0173465	0.106	0.00587866	0.034	0.549356	0.083	0.0661011	0.048	0.35728	0.004	0.964266	0.12	0.00189949
ZHX3.10036.201.3	ZHX3	ZHX3	Zinc fingers and homeoboxes protein 3	0.075	0.104884	0.003	0.968338	0.009	0.873143	0.033	0.434107	0.08	0.115035	-0.01	0.851736	0.018	0.772651	0.067	0.323061	0.015	0.746298
ZNF10.11567.23.3	ZNF10	ZNF10	Zinc finger protein 10	0.064	0.170229	0.023	0.712279	0.03	0.539227	0.005	0.922166	-0.022	0.705527	0.044	0.358169	0.009	0.892677	-0.007	0.937161	0.088	0.0251961
ZNF134.12787.47.3	ZNF134	ZN134	Zinc finger protein 134	-0.08	0.085972	0.003	0.969587	0.114	0.00870949	0.067	0.0904049	0.006	0.936654	0.095	0.033646	0.028	0.620096	-0.017	0.843657	0.054	0.187624
ZNF174.11486.26.3	ZNF174	ZN174	Zinc finger protein 174	-0.075	0.107724	-0.055	0.289317	0.104	0.0172317	0.13	0.000581976	0.102	0.0386108	0.067	0.149993	0.071	0.131675	0.065	0.337698	0.006	0.913527
ZNF175.12716.3.3	ZNF175	ZN175	Zinc finger protein 175	0.02	0.709905	0.009	0.899426	-0.005	0.925205	0.024	0.570635	0.009	0.892653	-0.002	0.965618	0.019	0.762034	0.006	0.947108	0.017	0.714346
ZNF18.11372.2.3	ZNF18	ZNF18	Zinc finger protein 18	-0.043	0.381307	-0.109	0.0127468	-0.106	0.0151253	0.009	0.844667	0.133	0.00626043	-0.171	7.69708e-05	-0.038	0.476722	0.098	0.123541	-0.122	0.00157728
ZNF180.12771.19.3	ZNF180	ZN180	Zinc finger protein 180	-0.07	0.135743	-0.01	0.893678	0.057	0.217343	-0.043	0.304194	-0.105	0.0344303	0.075	0.103733	-0.047	0.363736	-0.099	0.121434	0.038	0.379266
ZNF23.11565.58.3	ZNF23	ZNF23	Zinc finger protein 23	-0.078	0.0935845	0.012	0.862708	0.104	0.0165629	0.111	0.00359869	0.071	0.165861	0.105	0.0181686	0.13	0.00194345	0.079	0.232167	0.148	0.000102969
ZNF264.9993.11.3	ZNF264	ZN264	Zinc finger protein 264	0.184	2.8996e-05	0.004	0.955545	-0.161	0.000160715	-0.094	0.0154956	-0.016	0.792496	-0.11	0.0134926	-0.017	0.788172	0.039	0.612789	-0.038	0.376678
ZNF275.9609.25.3	ZNF275	ZN275	Zinc finger protein 275	0.069	0.142277	-0.001	0.992474	0.025	0.606754	0.047	0.257649	0.001	0.988838	-0.024	0.62567	-0.01	0.874664	-0.03	0.706124	0.003	0.957017
ZNF276.14692.3.3	ZNF276	ZN276	Zinc finger protein 276	0.144	0.00125304	0.045	0.402315	-0.066	0.144498	-0.136	0.000328951	-0.116	0.0175877	0.003	0.950761	-0.05	0.329077	-0.05	0.479751	0.006	0.909358
ZNF329.12803.9.3	ZNF329	ZN329	Zinc finger protein 329	0.021	0.696295	-0.028	0.639857	-0.014	0.783276	-0.032	0.448163	-0.071	0.168676	-0.003	0.954301	-0.046	0.373888	-0.069	0.310377	-0.009	0.853563
ZNF334.12763.69.3	ZNF334	ZN334	Zinc finger protein 334	0.017	0.752883	-0.01	0.884035	0.061	0.182568	0.047	0.252651	-0.037	0.510696	0.07	0.128204	0.028	0.632311	-0.036	0.64732	0.034	0.435286
ZNF358.10529.19.3	ZNF358	ZN358	Zinc finger protein 358	0.066	0.161479	-0.004	0.961379	-0.047	0.312398	-0.108	0.0047029	-0.115	0.0194681	0.017	0.734506	-0.037	0.504006	-0.062	0.366088	-0.024	0.588706
ZNF382.14616.16.3	ZNF382	ZN382	Zinc finger protein 382	-0.027	0.597727	0.06	0.231038	0.133	0.00196303	0.036	0.386753	-0.059	0.2599	0.151	0.000465227	0.026	0.654617	-0.06	0.38607	0.084	0.0348069
ZNF41.10003.15.3	ZNF41	ZNF41	Zinc finger protein 41	0.007	0.895425	0.003	0.968152	0.018	0.718275	0.038	0.357124	0.011	0.871705	-0.003	0.95733	-0.006	0.927504	-0.013	0.886921	-0.015	0.74657
ZNF410.12843.6.3	ZNF410	ZN410	Zinc finger protein 410	-0.118	0.00909656	0.046	0.397489	0.172	5.46146e-05	0.121	0.00152421	-0.012	0.858244	0.154	0.000363725	0.051	0.31752	-0.052	0.458777	0.119	0.00200496
ZNF415.12811.55.3	ZNF415	ZN415	Zinc finger protein 415	0.165	0.000201468	-0.032	0.577737	-0.201	1.93599e-06	-0.197	7.90909e-08	-0.102	0.0395633	-0.102	0.0220846	-0.069	0.143829	-0.008	0.927277	-0.036	0.41116
ZNF526.14619.8.3	ZNF526	ZN526	Zinc finger protein 526	0.119	0.00855524	0.127	0.00257747	0.107	0.0143823	0.083	0.0331257	0.013	0.841252	0.116	0.0083589	0.089	0.0483239	0.016	0.848235	0.118	0.00223076
ZNF560.12543.76.3	ZNF560	ZN560	Zinc finger protein 560	0.064	0.172685	0.099	0.0264677	0.01	0.850392	-0.13	0.000612088	-0.117	0.0166436	0.087	0.0535348	-0.032	0.564492	-0.06	0.379182	-0.001	0.987883
ZNF566.12795.2.3	ZNF566	ZN566	Zinc finger protein 566	0.042	0.392187	-0.008	0.915564	-0.068	0.130745	-0.096	0.0132043	-0.074	0.145291	0.001	0.979408	-0.02	0.737261	-0.02	0.810589	-0.049	0.24611
ZNF75D.11596.47.3	ZNF75D	ZN75D	Zinc finger protein 75D	-0.068	0.142535	0.034	0.556927	0.147	0.000628513	0.093	0.0161812	-0.033	0.561164	0.151	0.000471529	0.055	0.265587	-0.042	0.572808	0.09	0.021891
ZNF774.12760.34.3	ZNF774	ZN774	Zinc finger protein 774	0.018	0.735478	0.015	0.823618	0.02	0.695269	-0.007	0.882091	-0.051	0.342257	0.051	0.284409	-0.005	0.940195	-0.046	0.527494	0.048	0.249473
ZNF843.8321.27.3	ZNF843	ZN843	Zinc finger protein 843	-0.159	0.000345252	-0.03	0.615126	0.125	0.00392438	0.084	0.0323698	0.031	0.582012	0.073	0.108968	-0.002	0.977792	-0.029	0.720736	-0.013	0.79779
ZNRF3.10390.21.3	ZNRF3	ZNRF3	E3 ubiquitin-protein ligase ZNRF3	0.077	0.0985918	0.018	0.778315	0.067	0.140341	0.016	0.721844	-0.02	0.739813	0.059	0.206278	0.002	0.975252	-0.034	0.667726	0.037	0.391668
ZNRF3.13428.52.3	ZNRF3	ZNRF3	E3 ubiquitin-protein ligase ZNRF3	-0.06	0.201435	0.014	0.834398	-0.013	0.794517	-0.013	0.77684	-0.07	0.174922	0.013	0.803907	0	0.998199	-0.051	0.472467	-0.006	0.906374
ZNRF3.14122.132.3	ZNRF3	ZNRF3	E3 ubiquitin-protein ligase ZNRF3	-0.062	0.183432	-0.036	0.527254	-0.014	0.790214	0.001	0.975729	0.021	0.716281	-0.047	0.328858	-0.069	0.144328	-0.016	0.848235	-0.085	0.0325993
ZNRF4.9467.24.3	ZNRF4	ZNRF4	Zinc/RING finger protein 4	0.103	0.0229799	0.016	0.812889	-0.089	0.0431428	-0.087	0.0252999	-0.083	0.0995111	-0.022	0.655687	-0.007	0.915667	-0.026	0.748502	-0.014	0.776478
ZP4.7766.25.3	ZP4	ZP4	Zona pellucida sperm-binding protein 4	0.1	0.0276931	0.078	0.0983742	0.064	0.156858	0.051	0.208025	0.068	0.190219	0.069	0.13417	0.058	0.242348	0.073	0.272369	0.111	0.00434718
ZPBP.8635.283.3	ZPBP	ZPBP1	Zona pellucida-binding protein 1	0.044	0.370181	-0.052	0.319849	-0.078	0.0830549	0.003	0.95425	0.055	0.303045	-0.091	0.0427549	0	0.998199	0.048	0.504754	-0.067	0.0962504
ZPBP2.10710.23.3	ZPBP2	ZPBP2	Zona pellucida-binding protein 2	-0.052	0.279052	0.02	0.761488	0.14	0.00107465	0.168	5.79539e-06	0.079	0.121009	0.07	0.128304	0.04	0.452177	0.004	0.965812	0.111	0.00436962
ZPLD1.5590.11.3	ZPLD1	ZPLD1	Zona pellucida-like domain-containing protein 1	0.164	0.000208124	0.046	0.389578	-0.096	0.0288183	-0.137	0.00027572	-0.102	0.0386108	0.003	0.949636	-0.026	0.653053	-0.012	0.89089	0.006	0.90691
ZYX.13632.10.3	ZYX	Zyxin	Zyxin	-0.102	0.0255404	-0.02	0.754983	0.097	0.0266212	0.044	0.281831	-0.055	0.298646	0.054	0.25437	-0.042	0.42819	-0.1	0.112751	-0.07	0.0811979
