## Supplemental Table 5 for "Molecular mechanisms associated with multiple sclerosis progression, severity and phenotype"

### Sheet: normalized_vars_all_models
Supplemental Table 5: Variable importance across different ML models
Variable importance extracted from each model was normalized in the range 0.001-1 and converted into percentage (100% represented the most important variable). For models built from Somamer ratios, both enumarator and denominator Somamers were assigned the corresponding importance. EN- Elastic net, RF - random forest
				T2LL				CEL				Brain Damage				Brain Damage severity				CombiWISE				CombiWISE severity				SC disability				SC severity				MSDSS
Somaid	Entrez Gene Symbol	Target	Target Full Name	EN soma	EN ratio	RF soma	RF ratios	EN soma	EN ratio	RF soma	RF ratios	EN soma	EN ratio	RF soma	RF ratios	EN soma	EN ratio	RF soma	RF ratios	EN soma	EN ratio	RF soma	RF ratios	EN soma	EN ratio	RF soma	RF ratios	EN soma	EN ratio	RF soma	RF ratios	EN soma	EN ratio	RF soma	RF ratios	EN soma	EN ratio	RF soma	RF ratios	sum across all models
10001_7_3	RAF1	c-Raf	RAF proto-oncogene serine/threonine-protein kinase	NA	NA	NA	NA	NA	NA	NA	NA	NA	NA	NA	NA	NA	NA	NA	NA	NA	NA	NA	0.0620063	NA	NA	NA	NA	NA	0.6017	NA	NA	NA	NA	NA	NA	NA	NA	NA	NA	0.663706
10003_15_3	ZNF41	ZNF41	Zinc finger protein 41	NA	NA	NA	NA	NA	NA	NA	NA	NA	NA	NA	NA	NA	NA	NA	NA	NA	NA	NA	NA	NA	NA	NA	NA	NA	NA	NA	NA	NA	NA	NA	NA	0.477437	NA	NA	NA	0.477437
10006_25_3	ELK1	ELK1	ETS domain-containing protein Elk-1	0.38394	0.487127	NA	NA	NA	NA	NA	NA	NA	NA	NA	NA	NA	NA	NA	NA	NA	NA	NA	NA	NA	NA	NA	NA	NA	NA	NA	NA	NA	NA	NA	NA	NA	NA	NA	NA	0.871067
10008_43_3	GUCA1A	GUC1A	Guanylyl cyclase-activating protein 1	0.566276	NA	NA	NA	NA	NA	NA	NA	0.423221	NA	NA	NA	0.505875	NA	NA	NA	NA	NA	NA	NA	NA	NA	NA	NA	0.376355	0.465041	NA	NA	0.368463	0.449581	NA	NA	0.182572	0.536449	NA	NA	3.87383
10009_2_3	IRF1	IRF1	Interferon regulatory factor 1	NA	NA	NA	NA	NA	NA	NA	NA	NA	NA	NA	NA	NA	NA	NA	NA	NA	NA	NA	NA	NA	NA	NA	NA	NA	NA	NA	NA	NA	NA	NA	NA	0.2872	NA	NA	0.023147	0.310347
10010_10_3	BECN1	BECN1	Beclin-1	NA	NA	NA	NA	NA	NA	NA	NA	NA	NA	NA	NA	NA	NA	NA	NA	0.480396	NA	NA	NA	0.507454	0.58999	NA	NA	NA	0.498184	NA	NA	NA	NA	NA	NA	0.704906	0.66526	NA	NA	3.44619
10012_5_3	SPDEF	SPDEF	SAM pointed domain-containing Ets transcription factor	0.426512	NA	NA	NA	NA	NA	NA	NA	NA	NA	NA	NA	NA	NA	NA	NA	NA	NA	NA	NA	NA	0.256813	NA	NA	NA	NA	NA	NA	NA	NA	NA	NA	NA	NA	NA	NA	0.683325
10013_34_3	KIAA0319	K0319	Dyslexia-associated protein KIAA0319	NA	NA	NA	0.0545033	NA	NA	NA	NA	NA	NA	NA	NA	NA	NA	NA	NA	NA	NA	NA	NA	NA	NA	NA	NA	NA	NA	NA	NA	NA	NA	NA	NA	NA	NA	NA	NA	0.0545033
10014_31_3	SNAI2	SLUG	Zinc finger protein SNAI2	NA	NA	NA	NA	NA	NA	NA	NA	NA	NA	NA	NA	NA	NA	NA	NA	NA	NA	NA	NA	NA	NA	NA	NA	0.565512	NA	NA	NA	0.548842	NA	NA	NA	NA	NA	NA	NA	1.11435
10022_207_3	POLH	POLH	DNA polymerase eta	NA	NA	NA	NA	NA	NA	NA	NA	NA	NA	NA	NA	NA	0.53619	NA	NA	0.395839	NA	NA	NA	NA	NA	NA	NA	0.455388	0.479168	NA	NA	0.457453	0.483192	NA	NA	NA	NA	NA	NA	2.80723
10024_44_3	HOGA1	HOGA1	4-hydroxy-2-oxoglutarate aldolase, mitochondrial	NA	NA	NA	NA	NA	NA	NA	0.0602025	NA	NA	NA	NA	NA	NA	NA	NA	0.29667	NA	NA	NA	0.355995	0.578736	NA	NA	0.372803	0.429516	NA	NA	0.339185	0.361049	NA	NA	NA	NA	NA	0.0378182	2.83197
10025_1_3	DLD	DLDH	Dihydrolipoyl dehydrogenase, mitochondrial	NA	NA	NA	0.253591	NA	NA	NA	NA	NA	NA	NA	NA	NA	NA	NA	NA	NA	NA	NA	NA	NA	NA	NA	NA	NA	NA	NA	NA	NA	NA	NA	NA	NA	NA	NA	NA	0.253591
10030_8_3	MUTYH	MutY homolog	A/G-specific adenine DNA glycosylase	NA	NA	NA	NA	NA	NA	NA	NA	NA	NA	NA	NA	NA	0.607044	NA	NA	NA	NA	NA	NA	NA	NA	NA	NA	NA	NA	NA	NA	NA	NA	NA	NA	NA	NA	NA	NA	0.607044
10037_98_3	SIGLEC12	SIG12	Sialic acid-binding Ig-like lectin 12	NA	NA	NA	NA	NA	NA	NA	NA	0.361466	0.489339	NA	NA	0.349661	0.433761	NA	NA	NA	NA	NA	NA	0.449545	NA	NA	NA	NA	NA	NA	NA	NA	NA	NA	NA	NA	NA	NA	NA	2.08377
10040_63_3	TP63	P73L	Tumor protein 63	NA	NA	NA	NA	NA	0.216431	NA	NA	NA	NA	NA	NA	NA	NA	NA	NA	0.338043	NA	NA	NA	0.41971	NA	NA	NA	0.282977	0.478951	NA	NA	0.302457	0.353277	NA	NA	0.338296	0.562656	NA	NA	3.2928
10044_12_3	WNT10A	WN10A	Protein Wnt-10a	NA	NA	NA	NA	NA	NA	NA	NA	NA	NA	NA	NA	NA	NA	NA	NA	NA	NA	NA	NA	NA	NA	NA	NA	NA	0.451015	NA	NA	NA	0.460922	NA	NA	NA	NA	NA	NA	0.911937
10047_12_3	NCF2	NCF-2	Neutrophil cytosol factor 2	NA	NA	NA	NA	NA	NA	NA	0.0201511	NA	NA	NA	NA	NA	NA	NA	NA	NA	NA	NA	NA	NA	NA	NA	NA	NA	NA	NA	NA	NA	NA	NA	NA	NA	NA	NA	NA	0.0201511
10053_5_3	ILK	ILK1	Integrin-linked protein kinase	NA	NA	NA	NA	NA	NA	NA	NA	NA	NA	NA	NA	NA	NA	NA	NA	NA	NA	NA	NA	NA	NA	NA	NA	NA	0.482264	NA	NA	0.533823	0.471075	NA	NA	NA	NA	NA	NA	1.48716
10054_3_3	GAN	GAN	Gigaxonin	NA	NA	NA	NA	NA	NA	NA	NA	NA	0.554331	NA	NA	NA	NA	NA	NA	NA	0.441895	NA	NA	NA	NA	NA	NA	NA	NA	NA	NA	NA	NA	NA	NA	NA	NA	NA	NA	0.996225
10056_5_3	FOXM1	FOXM1	Forkhead box protein M1	NA	NA	NA	NA	NA	NA	NA	NA	NA	NA	NA	0.0167601	NA	NA	NA	NA	NA	NA	NA	NA	NA	NA	NA	NA	NA	NA	NA	NA	NA	NA	NA	NA	NA	NA	NA	NA	0.0167601
10076_1_3	AP4M1	AP4M1	AP-4 complex subunit mu-1	0.402257	0.494235	NA	NA	NA	NA	NA	NA	NA	NA	NA	NA	NA	NA	NA	NA	NA	NA	NA	NA	NA	NA	NA	NA	NA	NA	NA	NA	NA	NA	NA	NA	NA	NA	NA	NA	0.896493
10080_9_3	EIF2B1	EI2BA	Translation initiation factor eIF-2B subunit alpha	0.621434	0.532302	NA	NA	NA	NA	NA	NA	NA	NA	NA	NA	NA	NA	NA	NA	NA	NA	NA	NA	NA	0.499646	NA	NA	0.531154	0.406	NA	NA	NA	NA	NA	NA	NA	NA	NA	NA	2.59054
10081_17_3	SATB2	SATB2	DNA-binding protein SATB2	NA	NA	NA	NA	NA	NA	NA	NA	NA	0.522328	NA	NA	NA	NA	NA	NA	NA	NA	NA	NA	NA	0.459394	NA	NA	NA	0.44626	NA	NA	NA	NA	NA	NA	NA	NA	NA	NA	1.42798
10082_251_3	NEFL	NFL	Neurofilament light polypeptide	NA	NA	NA	NA	0.707998	0.334848	0.0899437	0.178826	NA	NA	NA	NA	NA	NA	NA	NA	NA	NA	NA	NA	NA	NA	NA	NA	NA	NA	NA	NA	NA	NA	NA	NA	NA	NA	NA	NA	1.31161
10087_10_3	CRYAA	Alpha crystallin A chain	Alpha-crystallin A chain	NA	NA	NA	NA	NA	NA	NA	NA	NA	NA	NA	NA	NA	NA	NA	NA	NA	NA	NA	NA	NA	NA	NA	NA	NA	0.340757	NA	NA	NA	NA	NA	NA	NA	NA	NA	NA	0.340757
10336_3_3	STUB1	CHIP	E3 ubiquitin-protein ligase CHIP	NA	NA	NA	NA	NA	NA	NA	NA	NA	NA	NA	NA	NA	NA	NA	NA	NA	NA	NA	NA	NA	NA	NA	NA	NA	NA	NA	NA	NA	NA	NA	NA	0.412236	0.563957	NA	NA	0.976193
10339_48_3	ENO2	NSE	Gamma-enolase	NA	NA	NA	NA	NA	NA	NA	NA	NA	NA	NA	NA	NA	NA	NA	NA	NA	NA	NA	NA	NA	0.610806	NA	NA	NA	0.50686	NA	NA	NA	NA	NA	NA	NA	NA	NA	NA	1.11767
10342_55_3	PIAS4	PIAS4	E3 SUMO-protein ligase PIAS4	NA	NA	NA	NA	NA	NA	NA	NA	NA	NA	NA	NA	NA	NA	NA	NA	0.486046	0.463733	NA	NA	0.55029	0.609285	NA	NA	NA	NA	NA	NA	NA	NA	NA	NA	NA	NA	NA	NA	2.10935
10351_51_3	IRF1	IRF1	Interferon regulatory factor 1	NA	NA	NA	NA	NA	NA	NA	NA	NA	NA	NA	NA	NA	NA	NA	NA	NA	NA	NA	NA	NA	NA	NA	NA	NA	NA	NA	NA	NA	NA	NA	NA	0.365026	0.532631	NA	NA	0.897657
10356_21_3	JUN	c-Jun	Transcription factor AP-1	NA	NA	NA	NA	NA	NA	NA	NA	NA	NA	NA	NA	NA	NA	NA	NA	NA	NA	NA	NA	NA	NA	NA	NA	NA	0.494075	NA	NA	NA	NA	NA	NA	NA	NA	NA	NA	0.494075
10362_35_3	MYC	c-Myc	Myc proto-oncogene protein	NA	NA	NA	NA	NA	0.201783	NA	NA	NA	0.606392	NA	NA	NA	NA	NA	NA	0.466012	0.435331	NA	NA	0.565769	0.669773	NA	NA	NA	NA	NA	NA	NA	NA	NA	NA	0.526964	0.579698	NA	NA	4.05172
10364_6_3	SMAD2	SMAD2	Mothers against decapentaplegic homolog 2	NA	NA	NA	NA	NA	NA	NA	NA	NA	NA	NA	NA	NA	NA	NA	NA	0.463945	NA	NA	NA	0.510179	0.902201	NA	NA	NA	0.505438	NA	NA	NA	NA	NA	NA	NA	NA	NA	NA	2.38176
10365_132_3	IL12B IL23A	IL-23	Interleukin-23	NA	NA	NA	NA	0.295358	NA	0.045621	NA	NA	NA	NA	NA	NA	NA	NA	NA	0.353152	0.383838	0.195439	0.13436	NA	NA	NA	NA	0.495194	0.45195	0.112494	0.0845935	NA	NA	NA	NA	NA	NA	NA	0.0103053	2.5623
10366_11_3	PDGFRA	PDGFRA	Platelet-derived growth factor receptor alpha	0.236284	0.452263	NA	0.398017	NA	NA	NA	NA	0.35476	0.378227	NA	0.0233135	0.370059	0.403297	NA	0.136343	NA	0.320894	NA	NA	0.455526	0.572741	NA	NA	NA	NA	NA	NA	NA	NA	NA	NA	0.380419	0.547596	NA	0.0381336	5.06787
10370_21_3	STAT1	STAT1	Signal transducer and activator of transcription 1-alpha/beta	NA	NA	NA	NA	NA	NA	NA	NA	0.316593	0.480355	NA	NA	0.344337	0.507637	NA	NA	0.384062	0.282823	NA	NA	NA	0.578235	NA	NA	NA	NA	NA	NA	NA	NA	NA	NA	NA	NA	NA	NA	2.89404
10372_18_3	STAT6	STAT6	Signal transducer and activator of transcription 6	NA	NA	NA	NA	NA	NA	NA	NA	NA	NA	NA	NA	NA	NA	NA	NA	NA	NA	NA	NA	NA	NA	NA	NA	NA	0.395857	NA	NA	NA	NA	NA	NA	NA	NA	NA	NA	0.395857
10375_4_3	Lrpap1	AMRP_MOUSE	Alpha-2-macroglobulin receptor-associated protein_MOUSE	NA	NA	NA	NA	NA	NA	NA	0.166627	NA	NA	NA	NA	NA	NA	NA	NA	NA	NA	NA	NA	NA	NA	NA	NA	NA	NA	NA	NA	NA	NA	NA	NA	NA	NA	NA	NA	0.166627
10376_28_3	Cd4	CD4_RAT	T-cell surface glycoprotein CD4_RAT	0.497734	0.662691	NA	NA	NA	NA	NA	NA	NA	NA	NA	NA	NA	NA	NA	NA	NA	NA	NA	NA	NA	NA	NA	NA	NA	NA	NA	NA	NA	NA	NA	NA	0.502734	0.606969	NA	NA	2.27013
10378_6_3	Angpt2	ANGP2_MOUSE	Angiopoietin-2_MOUSE	NA	NA	NA	NA	NA	NA	NA	NA	NA	NA	NA	NA	NA	NA	NA	NA	0.383719	NA	NA	NA	NA	NA	NA	NA	NA	NA	NA	NA	NA	NA	NA	NA	0.378698	0.538737	NA	NA	1.30115
10379_19_3	Adamts1	ATS1_MOUSE	A disintegrin and metalloproteinase with thrombospondin motifs 1_MOUSE	0.288751	0.42226	NA	NA	NA	NA	NA	NA	NA	NA	NA	NA	NA	NA	NA	NA	NA	NA	NA	NA	NA	NA	NA	NA	NA	NA	NA	NA	NA	NA	NA	NA	NA	NA	NA	NA	0.711011
10382_1_3	ANGPTL3	ANGL3	Angiopoietin-related protein 3	NA	NA	NA	NA	NA	NA	NA	NA	NA	NA	NA	NA	NA	NA	NA	NA	NA	NA	NA	NA	NA	NA	NA	NA	NA	0.518876	NA	NA	NA	NA	NA	NA	NA	NA	NA	0.0588426	0.577719
10390_21_3	ZNRF3	ZNRF3	E3 ubiquitin-protein ligase ZNRF3	0.329798	0.418651	NA	NA	NA	NA	NA	NA	NA	NA	NA	NA	NA	NA	NA	NA	NA	NA	NA	NA	NA	NA	NA	NA	NA	NA	NA	NA	NA	NA	NA	NA	0.362139	0.542448	NA	NA	1.65304
10391_1_3	ANGPTL3	ANGL3	Angiopoietin-related protein 3	0.36594	NA	NA	NA	NA	NA	NA	NA	NA	NA	NA	NA	NA	NA	NA	NA	NA	NA	NA	NA	NA	NA	NA	NA	NA	NA	NA	NA	NA	NA	NA	NA	NA	NA	NA	NA	0.36594
10396_6_3	MCL1	Mcl-1	Induced myeloid leukemia cell differentiation protein Mcl-1	NA	NA	NA	NA	NA	NA	NA	NA	NA	NA	NA	NA	NA	NA	NA	NA	0.414671	NA	NA	0.113006	NA	NA	NA	NA	0.615583	NA	NA	0.217623	0.614897	NA	NA	NA	NA	NA	NA	NA	1.97578
10398_110_3	ANKRD1	ANKR1	Ankyrin repeat domain-containing protein 1	NA	NA	NA	NA	NA	NA	NA	NA	NA	NA	NA	NA	NA	NA	NA	NA	0.296851	NA	NA	NA	0.362582	0.534539	NA	NA	0.508008	0.477131	NA	NA	0.529803	0.492975	NA	NA	NA	NA	NA	NA	3.20189
10418_36_3	STX12	STX12	Syntaxin-12	NA	NA	NA	NA	NA	NA	NA	NA	NA	NA	NA	NA	NA	NA	NA	NA	NA	NA	NA	NA	NA	NA	NA	NA	NA	NA	NA	NA	NA	NA	NA	NA	NA	0.643399	NA	NA	0.643399
10420_30_3	FAIM	FAIM1	Fas apoptotic inhibitory molecule 1	NA	NA	NA	0.0554483	NA	NA	NA	NA	NA	NA	NA	NA	NA	NA	NA	NA	NA	NA	NA	NA	NA	NA	NA	NA	NA	NA	NA	NA	NA	NA	NA	NA	NA	NA	NA	NA	0.0554483
10422_44_3	TXN	Thioredoxin	Thioredoxin	NA	NA	NA	NA	NA	0.277337	NA	NA	NA	NA	NA	NA	NA	NA	NA	NA	NA	NA	NA	NA	NA	NA	NA	0.0757399	NA	NA	NA	NA	NA	NA	NA	NA	NA	NA	NA	NA	0.353077
10425_3_3	B4GALT5	B4GT5	Beta-1,4-galactosyltransferase 5	NA	NA	NA	NA	NA	NA	NA	NA	NA	NA	NA	NA	NA	NA	NA	NA	NA	0.160794	NA	NA	NA	0.462272	NA	NA	NA	NA	NA	NA	NA	NA	NA	NA	NA	0.435951	NA	NA	1.05902
10427_2_3	KCNE2	KCNE2	Potassium voltage-gated channel subfamily E member 2	NA	NA	NA	NA	NA	0.285829	NA	NA	NA	NA	NA	NA	NA	NA	NA	NA	NA	NA	NA	NA	NA	0.657397	NA	NA	0.582592	0.494721	NA	NA	0.543824	NA	NA	NA	NA	NA	NA	NA	2.56436
10428_1_3	KIR2DS2	KI2S2	Killer cell immunoglobulin-like receptor 2DS2	NA	NA	NA	NA	NA	NA	NA	NA	NA	NA	NA	NA	NA	NA	NA	NA	0.374873	NA	NA	NA	NA	NA	NA	NA	NA	NA	NA	NA	NA	NA	NA	NA	NA	NA	NA	NA	0.374873
10430_31_3	SLC3A2	4F2	4F2 cell-surface antigen heavy chain	NA	NA	NA	NA	NA	NA	NA	NA	NA	NA	NA	NA	NA	NA	NA	NA	0.372613	NA	NA	NA	0.409529	0.52233	NA	NA	0.467658	0.46858	NA	NA	0.456326	0.394195	NA	NA	NA	NA	NA	NA	3.09123
10435_2_3	AGA	ASPG	N(4)-(beta-N-acetylglucosaminyl)-L-asparaginase	NA	NA	NA	NA	NA	NA	NA	NA	NA	NA	NA	NA	NA	NA	NA	NA	NA	NA	NA	NA	NA	NA	NA	NA	NA	NA	NA	NA	NA	NA	NA	NA	0.446124	0.302353	NA	NA	0.748477
10438_19_3	CSF2RA	CSF2R	Granulocyte-macrophage colony-stimulating factor receptor subunit alpha	NA	NA	NA	NA	NA	NA	NA	NA	NA	NA	NA	NA	NA	NA	NA	NA	NA	NA	NA	NA	0.605517	0.626269	NA	NA	0.731568	NA	NA	NA	0.826442	0.547647	NA	NA	NA	NA	NA	NA	3.33744
10440_26_3	CLMP	ACAM	CXADR-like membrane protein	NA	NA	NA	NA	NA	NA	NA	NA	NA	NA	NA	NA	NA	NA	NA	NA	NA	NA	NA	NA	NA	NA	NA	NA	NA	NA	NA	NA	NA	NA	NA	NA	NA	0.504668	NA	NA	0.504668
10442_1_3	TMEM190	TM190	Transmembrane protein 190	0.510756	NA	NA	NA	NA	NA	NA	NA	0.445631	0.553016	NA	NA	0.441503	0.532833	NA	NA	NA	NA	NA	NA	0.422883	0.537623	NA	NA	0.34207	0.479767	NA	NA	0.338585	NA	NA	NA	NA	NA	NA	NA	4.60467
10445_20_3	APOM	ApoM	Apolipoprotein M	NA	NA	NA	NA	NA	NA	NA	NA	NA	NA	NA	NA	NA	NA	NA	NA	NA	NA	NA	NA	NA	NA	NA	NA	NA	NA	NA	NA	NA	0.390567	NA	NA	NA	NA	NA	NA	0.390567
10447_18_3	PABPC3	PABP3	Polyadenylate-binding protein 3	NA	NA	NA	NA	NA	NA	NA	NA	NA	NA	NA	NA	NA	0.514642	NA	NA	NA	NA	NA	NA	NA	0.572681	NA	NA	NA	NA	NA	NA	NA	NA	NA	NA	0.465333	0.568295	NA	NA	2.12095
10450_3_3	IFNA17	IFN17	Interferon alpha-17	NA	NA	NA	NA	NA	NA	NA	NA	0.413978	0.538364	NA	NA	0.422499	NA	NA	NA	NA	NA	NA	NA	NA	NA	NA	NA	NA	NA	NA	NA	NA	NA	NA	NA	NA	NA	NA	NA	1.37484
10451_11_3	NUCB1	NUCB1	Nucleobindin-1	0.0814623	0.45052	0.0211514	0.270996	NA	NA	NA	NA	NA	NA	NA	NA	NA	NA	NA	NA	NA	NA	NA	NA	NA	NA	NA	NA	NA	NA	NA	NA	NA	NA	NA	NA	NA	NA	NA	NA	0.82413
10453_7_3	CEACAM20	CEA20	Carcinoembryonic antigen-related cell adhesion molecule 20	NA	NA	NA	NA	NA	NA	NA	NA	NA	NA	NA	NA	NA	NA	NA	NA	0.219333	0.260397	NA	NA	0.201349	0.488211	NA	NA	0.33142	0.479134	NA	NA	0.341089	0.303267	NA	NA	0.420874	0.559818	NA	NA	3.60489
10454_99_3	DNAJC16	DJC16	DnaJ homolog subfamily C member 16	NA	0.702411	NA	NA	NA	NA	NA	NA	NA	NA	NA	NA	NA	NA	NA	NA	NA	NA	NA	NA	NA	NA	NA	NA	NA	NA	NA	NA	NA	NA	NA	NA	NA	NA	NA	NA	0.702411
10455_196_3	IL31	IL-31	Interleukin-31	NA	NA	NA	NA	NA	NA	NA	NA	NA	NA	NA	0.0177938	NA	NA	NA	NA	NA	NA	NA	0.0944113	NA	NA	NA	NA	NA	0.495708	NA	NA	NA	NA	NA	NA	NA	NA	NA	NA	0.607913
10460_1_3	CHIT1	Chitotriosidase-1	Chitotriosidase-1	0.482373	NA	0.0117087	NA	0.239606	NA	0.259733	NA	0.387476	NA	NA	NA	0.47287	NA	0.001	NA	NA	NA	NA	NA	NA	NA	NA	0.0285842	NA	NA	NA	NA	NA	NA	NA	NA	NA	NA	NA	NA	1.88335
10462_14_3	INSL5	INSL5	Insulin-like peptide INSL5	NA	NA	NA	NA	NA	NA	NA	NA	NA	NA	NA	NA	NA	NA	NA	NA	0.400853	NA	NA	NA	NA	NA	NA	NA	NA	NA	NA	NA	NA	NA	NA	NA	0.585715	0.611464	NA	NA	1.59803
10463_23_3	ALPI	Alkaline phosphatase, intestine	Intestinal-type alkaline phosphatase	NA	NA	NA	NA	NA	NA	NA	NA	NA	NA	NA	0.00988191	NA	NA	NA	NA	NA	NA	NA	NA	NA	NA	NA	NA	NA	NA	NA	NA	NA	NA	NA	NA	NA	NA	NA	NA	0.00988191
10464_6_3	ANTXR1	ANTR1	Anthrax toxin receptor 1	NA	0.776072	NA	NA	NA	NA	NA	NA	NA	NA	NA	NA	NA	NA	NA	NA	NA	NA	NA	NA	NA	NA	NA	NA	NA	0.453125	NA	NA	NA	NA	NA	NA	NA	NA	NA	NA	1.2292
10467_58_3	CTXN3	CTXN3	Cortexin-3	NA	NA	NA	NA	NA	NA	NA	NA	0.37508	NA	NA	NA	0.448006	NA	NA	NA	NA	NA	NA	NA	NA	NA	NA	NA	NA	NA	NA	NA	NA	NA	NA	NA	NA	NA	NA	NA	0.823087
10471_25_3	LRRN3	LRRN3	Leucine-rich repeat neuronal protein 3	NA	NA	NA	NA	NA	NA	NA	NA	NA	NA	NA	NA	NA	NA	NA	NA	NA	NA	NA	NA	NA	NA	NA	NA	NA	0.49087	NA	NA	NA	NA	NA	NA	NA	NA	NA	NA	0.49087
10472_53_3	TNFRSF14	HVEM	Tumor necrosis factor receptor superfamily member 14	NA	NA	NA	NA	NA	NA	NA	NA	NA	NA	NA	NA	NA	NA	NA	NA	NA	NA	NA	NA	NA	NA	NA	NA	NA	NA	NA	NA	NA	NA	NA	NA	NA	NA	NA	0.0599723	0.0599723
10473_2_3	TFF2	Trefoil factor 2	Trefoil factor 2	NA	NA	NA	NA	NA	NA	NA	NA	NA	NA	NA	NA	NA	NA	NA	NA	0.470985	NA	NA	NA	0.536378	0.607056	NA	NA	NA	NA	NA	NA	NA	NA	NA	NA	0.650081	0.653104	NA	NA	2.9176
10476_23_3	MCFD2	MCFD2	Multiple coagulation factor deficiency protein 2	NA	NA	NA	NA	NA	0.283198	NA	NA	NA	NA	NA	NA	NA	NA	NA	NA	NA	NA	NA	NA	NA	NA	NA	NA	0.505555	0.428573	NA	NA	0.515259	NA	NA	NA	NA	0.530023	NA	NA	2.26261
10480_33_3	CD59	CD59	CD59 glycoprotein	NA	NA	NA	NA	NA	NA	NA	NA	NA	NA	NA	NA	NA	NA	NA	NA	NA	NA	NA	NA	NA	NA	NA	NA	NA	0.414446	NA	NA	NA	NA	NA	NA	NA	0.50135	NA	NA	0.915796
10489_19_3	TCTA	TCTA	T-cell leukemia translocation-altered gene protein	0.369669	0.443242	NA	NA	NA	NA	NA	NA	NA	NA	NA	NA	NA	NA	NA	NA	NA	NA	NA	NA	NA	NA	NA	NA	NA	NA	NA	NA	NA	NA	NA	NA	NA	NA	NA	NA	0.812912
10490_3_3	RPN1	RPN1	Dolichyl-diphosphooligosaccharide--protein glycosyltransferase subunit 1	NA	NA	NA	NA	NA	NA	NA	NA	NA	NA	NA	NA	NA	NA	NA	NA	NA	NA	NA	NA	NA	NA	NA	NA	NA	NA	NA	NA	NA	NA	NA	NA	0.502794	NA	NA	NA	0.502794
10491_21_3	M6PR	MPRD	Cation-dependent mannose-6-phosphate receptor	NA	NA	NA	NA	NA	NA	NA	NA	NA	NA	NA	NA	NA	NA	NA	NA	NA	NA	NA	NA	NA	NA	NA	NA	NA	0.461446	NA	NA	NA	NA	NA	NA	NA	NA	NA	NA	0.461446
10492_51_3	XG	XG	Glycoprotein Xg	NA	NA	NA	NA	NA	NA	NA	NA	NA	NA	NA	NA	NA	NA	NA	NA	NA	0.458402	NA	NA	NA	0.639624	NA	NA	NA	0.546716	NA	NA	NA	NA	NA	NA	NA	NA	NA	NA	1.64474
10497_242_3	COX8A	COX8A	Cytochrome c oxidase subunit 8A, mitochondrial	NA	NA	NA	NA	NA	NA	NA	NA	NA	NA	NA	NA	NA	NA	NA	NA	NA	0.360304	NA	NA	NA	0.501622	NA	NA	NA	NA	NA	NA	NA	NA	NA	NA	0.330991	0.183263	NA	NA	1.37618
10499_1_3	TMEM106A	T106A	Transmembrane protein 106A	NA	NA	NA	NA	NA	NA	NA	NA	NA	0.541678	NA	NA	0.421572	0.624243	NA	NA	NA	NA	NA	NA	NA	0.619008	NA	NA	NA	NA	NA	NA	NA	NA	NA	NA	0.649511	0.668738	NA	NA	3.52475
10501_3_3	COX6A1	cytochrome c oxidase polypeptide VIa-liver	Cytochrome c oxidase subunit 6A1, mitochondrial	NA	NA	NA	NA	NA	NA	NA	NA	NA	NA	NA	NA	NA	NA	NA	NA	NA	NA	NA	NA	NA	NA	NA	NA	0.519955	0.471327	NA	NA	0.541992	NA	NA	NA	NA	NA	NA	NA	1.53327
10503_55_3	TAC1	TKN1	Protachykinin-1	NA	NA	NA	NA	NA	NA	NA	NA	NA	NA	NA	NA	NA	NA	NA	NA	NA	NA	NA	NA	NA	NA	NA	NA	NA	0.308334	NA	NA	NA	NA	NA	NA	NA	NA	NA	NA	0.308334
10504_6_3	FAM159B	F159B	Membrane protein FAM159B	NA	NA	NA	NA	NA	NA	NA	NA	NA	0.570629	NA	NA	NA	NA	NA	NA	NA	NA	NA	NA	NA	NA	NA	NA	0.48332	0.482137	NA	NA	0.441678	0.387118	NA	NA	NA	NA	NA	NA	2.36488
10505_12_3	RNF43	RNF43	E3 ubiquitin-protein ligase RNF43	NA	NA	NA	NA	NA	NA	NA	NA	NA	NA	NA	NA	NA	NA	NA	NA	0.595636	0.390607	NA	NA	0.595349	0.639636	NA	NA	0.648652	0.514485	NA	NA	0.63388	NA	NA	NA	NA	NA	NA	NA	4.01825
10506_53_3	PGRMC2	PGRC2	Membrane-associated progesterone receptor component 2	NA	NA	NA	NA	NA	NA	NA	NA	NA	NA	NA	NA	NA	NA	NA	NA	0.640986	0.386473	NA	NA	0.615443	0.588764	NA	NA	0.779464	0.522262	NA	NA	0.755747	0.673259	NA	NA	NA	NA	NA	NA	4.9624
10507_166_3	ACRV1	sperm protein 10	Acrosomal protein SP-10	NA	NA	NA	NA	NA	NA	NA	NA	0.630296	0.531988	NA	NA	0.654928	0.548138	NA	NA	0.620796	0.579639	NA	NA	0.678936	0.686937	NA	NA	NA	NA	NA	NA	NA	NA	NA	NA	0.874212	0.596455	NA	NA	6.40232
10511_10_3	COL6A3	Collagen alpha-3(VI)	Collagen alpha-3(VI) chain	NA	NA	NA	NA	NA	NA	NA	NA	NA	NA	NA	NA	NA	NA	NA	NA	NA	NA	NA	NA	0.471961	NA	NA	NA	NA	NA	NA	NA	NA	NA	NA	NA	NA	NA	NA	NA	0.471961
10512_13_3	CSF2RB	IL3RB	Cytokine receptor common subunit beta	0.436012	NA	NA	NA	NA	NA	NA	NA	0.438929	NA	NA	NA	0.459038	NA	NA	NA	NA	NA	NA	NA	NA	NA	NA	NA	0.473033	0.48076	NA	NA	0.472193	NA	NA	NA	0.367304	0.542045	NA	NA	3.66931
10513_13_3	KCNIP3	CSEN	Calsenilin	NA	NA	NA	NA	0.480005	0.298454	0.0893173	0.324201	NA	NA	NA	NA	NA	NA	NA	NA	0.300519	NA	NA	NA	0.379384	0.561649	NA	NA	0.483874	0.450138	NA	NA	0.468414	NA	NA	NA	0.384487	0.354135	NA	NA	4.57458
10514_5_3	PTGDS	PGD2 synthase	Prostaglandin-H2 D-isomerase	NA	NA	NA	NA	NA	NA	NA	NA	NA	NA	NA	NA	NA	NA	NA	NA	NA	NA	NA	NA	NA	NA	NA	NA	NA	NA	NA	NA	NA	NA	NA	NA	0.530962	0.594019	NA	NA	1.12498
10516_53_3	ITM2A	ITM2A	Integral membrane protein 2A	NA	1	NA	NA	NA	NA	NA	NA	NA	NA	NA	NA	NA	NA	NA	NA	NA	NA	NA	NA	NA	NA	NA	NA	NA	0.480912	NA	NA	NA	NA	NA	NA	NA	NA	NA	NA	1.48091
10518_14_3	IGSF9	TUTLA	Protein turtle homolog A	NA	NA	NA	NA	NA	NA	NA	NA	NA	0.594808	NA	NA	NA	0.549754	NA	NA	NA	NA	NA	NA	NA	NA	NA	NA	NA	NA	NA	NA	NA	NA	NA	NA	NA	NA	NA	NA	1.14456
10527_22_3	DHX9	DHX9	ATP-dependent RNA helicase A	0.519594	0.530711	NA	NA	NA	NA	NA	NA	NA	NA	NA	NA	NA	NA	NA	NA	NA	NA	NA	NA	NA	NA	NA	NA	NA	NA	NA	NA	NA	NA	NA	NA	NA	NA	NA	NA	1.05031
10529_19_3	ZNF358	ZN358	Zinc finger protein 358	NA	NA	NA	NA	NA	NA	NA	NA	NA	NA	NA	NA	NA	NA	NA	NA	NA	0.317767	NA	NA	NA	0.575404	NA	NA	NA	0.425205	NA	NA	NA	NA	NA	NA	0.420403	0.419033	NA	NA	2.15781
10530_8_3	PSMB6	PSB6	Proteasome subunit beta type-6	NA	NA	NA	NA	NA	NA	NA	NA	NA	NA	NA	NA	NA	NA	NA	NA	0.372477	NA	NA	NA	0.389405	0.56235	NA	NA	0.484574	NA	NA	NA	0.509275	NA	NA	NA	NA	NA	NA	NA	2.31808
10531_18_3	NRAS	RASN	GTPase NRas	NA	NA	NA	NA	NA	NA	NA	NA	NA	NA	NA	NA	NA	NA	NA	NA	NA	NA	NA	NA	0.446724	0.489763	NA	NA	NA	0.390764	NA	NA	0.505494	NA	NA	0.319692	NA	NA	NA	NA	2.15244
10534_40_3	PARP1	PARP	Poly [ADP-ribose] polymerase 1	NA	NA	NA	NA	NA	NA	NA	NA	NA	NA	NA	NA	NA	NA	NA	NA	NA	NA	NA	NA	NA	NA	NA	NA	NA	NA	NA	NA	NA	NA	NA	NA	NA	0.515034	NA	NA	0.515034
10535_25_3	COX6A2	CX6A2	Cytochrome c oxidase subunit 6A2, mitochondrial	0.281803	0.487294	NA	NA	NA	NA	NA	NA	NA	NA	NA	NA	0.375135	NA	NA	NA	0.39119	NA	NA	NA	0.37907	0.576037	NA	NA	NA	NA	NA	NA	NA	NA	NA	NA	0.284904	0.568329	NA	NA	3.34376
10539_30_3	CD99L2	C99L2	CD99 antigen-like protein 2	0.426982	NA	NA	NA	NA	NA	NA	NA	NA	NA	NA	NA	NA	NA	NA	NA	NA	NA	NA	NA	NA	NA	NA	NA	NA	NA	NA	NA	NA	NA	NA	NA	NA	NA	NA	NA	0.426982
10547_42_3	PIGA	PIGA	Phosphatidylinositol N-acetylglucosaminyltransferase subunit A	NA	NA	NA	NA	NA	NA	NA	NA	NA	NA	NA	NA	NA	0.522492	NA	NA	0.417463	NA	NA	NA	0.552826	0.664186	NA	NA	NA	NA	NA	NA	NA	NA	NA	NA	0.544963	NA	NA	NA	2.70193
10548_35_3	KLRG1	KLRG1	Killer cell lectin-like receptor subfamily G member 1	NA	NA	NA	NA	NA	NA	NA	NA	NA	NA	NA	NA	NA	NA	NA	NA	0.663123	0.392314	0.0627655	0.0501767	0.629936	0.601386	NA	NA	0.808845	0.492234	0.278683	0.112292	0.718139	0.541964	NA	NA	0.658706	0.581206	NA	NA	6.59177
10551_7_3	LAT	LAT	Linker for activation of T-cells family member 1	NA	NA	NA	NA	0.301789	0.410181	NA	NA	NA	0.531988	NA	NA	NA	NA	NA	NA	0.127653	0.372031	0.131543	0.223757	0.284319	0.484931	NA	NA	0.298312	0.445685	NA	0.0728631	0.353321	0.448321	NA	NA	0.367351	NA	NA	NA	4.85404
10552_88_3	KLRC4	NKG2F	NKG2-F type II integral membrane protein	0.344655	0.499951	NA	NA	NA	NA	NA	NA	NA	NA	NA	NA	NA	NA	NA	NA	NA	NA	NA	NA	NA	NA	NA	NA	NA	NA	NA	NA	NA	NA	NA	NA	NA	NA	NA	NA	0.844606
10557_6_3	TEX29	TEX29	Testis-expressed sequence 29 protein	NA	NA	NA	NA	NA	NA	NA	NA	NA	NA	NA	NA	NA	NA	NA	NA	NA	NA	NA	NA	NA	NA	NA	NA	NA	NA	NA	NA	NA	NA	NA	0.252983	NA	NA	NA	NA	0.252983
10560_1_3	ITM2C	ITM2C	Integral membrane protein 2C	NA	NA	NA	NA	NA	NA	NA	NA	NA	NA	NA	NA	NA	NA	NA	NA	NA	NA	NA	NA	NA	NA	NA	NA	0.497142	0.393502	NA	NA	0.513632	0.475192	NA	NA	NA	NA	NA	NA	1.87947
10565_19_3	SLITRK3	SLIK3	SLIT and NTRK-like protein 3	NA	NA	NA	0.0987973	NA	NA	NA	NA	NA	NA	NA	NA	NA	NA	NA	NA	NA	NA	NA	NA	NA	NA	NA	NA	NA	NA	NA	NA	NA	NA	NA	NA	NA	NA	NA	NA	0.0987973
10569_28_3	SCGB1A1	Urinary protein 1	Uteroglobin	NA	0.45052	NA	NA	NA	NA	NA	NA	NA	NA	NA	NA	NA	NA	NA	NA	NA	NA	NA	NA	NA	NA	NA	0.0127803	NA	NA	NA	NA	NA	NA	NA	NA	NA	NA	NA	NA	0.463301
10572_65_3	CST8	CST8	Cystatin-8	NA	NA	NA	NA	NA	0.272016	NA	NA	NA	NA	NA	NA	NA	NA	NA	NA	0.542094	NA	NA	NA	0.487783	0.67243	NA	NA	0.651981	0.663964	NA	0.0173445	0.638464	0.562091	NA	0.324411	0.5242	NA	NA	0.0510604	5.40784
10574_10_3	AXL	AXL	Tyrosine-protein kinase receptor UFO	0.536748	0.518256	NA	0.113646	NA	0.281393	NA	NA	0.477219	0.614527	NA	NA	0.487026	0.613154	NA	NA	0.46018	NA	NA	NA	0.518661	NA	NA	NA	NA	NA	NA	NA	NA	NA	NA	NA	NA	NA	NA	NA	4.62081
10576_7_3	PLXDC2	PXDC2	Plexin domain-containing protein 2	NA	NA	NA	NA	NA	NA	NA	0.0757187	NA	0.554907	NA	NA	NA	NA	NA	NA	0.452361	0.46613	NA	0.138249	NA	NA	NA	NA	NA	0.682545	NA	0.149868	NA	NA	NA	NA	NA	NA	NA	NA	2.51978
10582_36_3	POMK	SG196	Protein O-mannose kinase	NA	NA	NA	NA	NA	NA	NA	NA	NA	NA	NA	NA	NA	NA	NA	NA	0.282319	0.257986	NA	0.0709553	0.389379	0.553218	NA	NA	0.381911	0.470189	NA	NA	0.415002	0.452666	NA	NA	0.393116	0.477936	NA	NA	4.14468
10583_1_3	TMEM108	TM108	Transmembrane protein 108	NA	NA	NA	NA	NA	NA	NA	NA	NA	NA	NA	NA	NA	NA	NA	NA	NA	NA	NA	NA	NA	0.664779	NA	NA	NA	NA	NA	NA	NA	NA	NA	NA	NA	NA	NA	NA	0.664779
10588_39_3	ST3GAL5	SIAT9	Lactosylceramide alpha-2,3-sialyltransferase	0.393798	NA	NA	NA	NA	NA	NA	NA	0.323024	0.541358	NA	NA	0.33228	0.548138	NA	NA	NA	NA	NA	NA	NA	NA	NA	NA	NA	NA	NA	NA	NA	NA	NA	NA	NA	NA	NA	NA	2.1386
10589_7_3	RAET1L	RET1L	Retinoic acid early transcript 1L protein	NA	NA	NA	NA	NA	NA	NA	NA	NA	NA	NA	NA	NA	NA	NA	NA	NA	NA	NA	NA	NA	NA	NA	NA	0.541104	NA	NA	NA	NA	NA	NA	NA	0.637085	0.594365	NA	0.0506817	1.82324
10593_14_3	PSCA	PSCA	Prostate stem cell antigen	NA	NA	NA	NA	NA	NA	NA	NA	NA	NA	NA	NA	NA	NA	NA	NA	NA	NA	NA	NA	NA	NA	NA	NA	0.453782	0.472131	NA	NA	0.445678	NA	NA	NA	NA	NA	NA	NA	1.37159
10606_34_3	TOR1AIP1	TOIP1	Torsin-1A-interacting protein 1	0.612418	0.532241	NA	0.124505	NA	NA	NA	NA	NA	NA	NA	NA	NA	NA	NA	NA	0.215407	0.169807	NA	NA	0.354901	0.567299	NA	NA	0.235717	0.469903	NA	NA	0.319745	0.422867	NA	NA	NA	NA	NA	NA	4.02481
10607_4_3	P4HTM	P4HTM	Transmembrane prolyl 4-hydroxylase	NA	NA	NA	NA	NA	NA	NA	NA	NA	NA	NA	NA	NA	NA	NA	NA	NA	NA	NA	NA	0.462279	NA	NA	NA	NA	NA	NA	NA	NA	NA	NA	NA	NA	NA	NA	NA	0.462279
10608_9_3	HTN1	HIS1	Histatin-1	0.385782	NA	NA	NA	NA	NA	NA	NA	NA	NA	NA	NA	NA	NA	NA	NA	NA	NA	NA	NA	NA	0.540568	NA	NA	0.440165	0.447422	NA	NA	0.456979	0.489043	NA	NA	0.313017	0.563369	NA	0.0139972	3.65034
10613_33_3	CASC4	CASC4	Protein CASC4	NA	NA	NA	NA	NA	NA	NA	NA	NA	NA	NA	NA	NA	NA	NA	NA	NA	NA	NA	NA	NA	0.370401	NA	NA	NA	0.434233	NA	NA	NA	NA	NA	NA	NA	NA	NA	NA	0.804634
10615_18_3	MPZ	MYP0	Myelin protein P0	NA	NA	NA	NA	NA	0.222265	NA	NA	NA	NA	NA	NA	NA	NA	NA	NA	NA	NA	NA	NA	NA	NA	NA	NA	NA	NA	NA	NA	NA	NA	NA	NA	NA	NA	NA	NA	0.222265
10618_190_3	LRP2	megalin	Low-density lipoprotein receptor-related protein 2	0.2485	NA	NA	0.0566137	NA	NA	NA	NA	0.274028	0.445699	NA	0.0251961	0.259754	0.468797	0.0491991	0.0355369	NA	NA	NA	NA	NA	NA	NA	NA	NA	NA	NA	NA	NA	NA	NA	NA	NA	NA	NA	NA	1.86332
10621_26_3	PRR16	PRR16	Protein Largen	NA	NA	NA	NA	NA	NA	NA	NA	0.420902	NA	NA	NA	NA	NA	NA	NA	NA	NA	NA	NA	NA	NA	NA	NA	NA	NA	NA	NA	NA	NA	NA	NA	NA	NA	NA	NA	0.420902
10623_19_3	MUC1	MUC1	Mucin-1	NA	NA	NA	NA	0.0605789	NA	NA	NA	NA	NA	NA	NA	NA	NA	NA	NA	NA	NA	NA	NA	NA	NA	NA	NA	0.529367	NA	NA	NA	0.535418	NA	NA	NA	NA	NA	NA	NA	1.12536
10624_45_3	SPINK13	ISK13	Serine protease inhibitor Kazal-type 13	NA	NA	NA	NA	NA	NA	NA	NA	NA	NA	NA	NA	NA	NA	NA	NA	NA	NA	NA	NA	NA	NA	NA	NA	NA	NA	NA	NA	NA	NA	NA	NA	NA	0.565398	NA	NA	0.565398
10630_5_3	HTATIP2	HTAI2	Oxidoreductase HTATIP2	NA	NA	NA	NA	NA	NA	NA	NA	NA	NA	NA	NA	NA	NA	NA	NA	0.450658	NA	NA	NA	0.523401	NA	NA	NA	NA	0.490191	NA	NA	NA	NA	NA	NA	NA	NA	NA	NA	1.46425
10635_33_3	FAM159B	F159B	Membrane protein FAM159B	NA	NA	NA	NA	NA	NA	NA	NA	NA	NA	NA	NA	NA	NA	NA	NA	NA	NA	NA	NA	NA	0.622771	NA	NA	NA	NA	NA	NA	NA	NA	NA	NA	NA	NA	NA	NA	0.622771
10640_9_3	TOR1AIP2	TOIP2	Torsin-1A-interacting protein 2	NA	NA	NA	NA	NA	NA	NA	NA	NA	NA	NA	NA	NA	NA	NA	NA	0.610448	0.411618	NA	NA	0.583023	0.604816	NA	NA	0.624912	0.485182	NA	NA	0.569842	NA	NA	NA	NA	NA	NA	NA	3.88984
10643_16_3	OLFM3	NOE3	Noelin-3	NA	NA	NA	NA	NA	NA	NA	NA	NA	NA	NA	NA	NA	NA	NA	NA	NA	NA	NA	NA	NA	NA	NA	NA	NA	NA	NA	NA	NA	NA	NA	NA	0.377809	0.562558	NA	NA	0.940366
10660_33_3	SLC35B3	S35B3	Adenosine 3'-phospho 5'-phosphosulfate transporter 2	NA	NA	NA	NA	NA	NA	NA	NA	NA	NA	NA	NA	NA	NA	NA	NA	NA	NA	NA	NA	NA	NA	NA	NA	NA	0.498674	NA	NA	NA	NA	NA	NA	NA	NA	NA	NA	0.498674
10665_30_3	HBG1	HBG1	Hemoglobin subunit gamma-1	NA	NA	NA	NA	0.347636	0.448331	NA	NA	NA	NA	NA	NA	NA	NA	NA	NA	NA	NA	NA	NA	NA	NA	NA	NA	NA	NA	NA	NA	NA	NA	NA	NA	NA	NA	NA	NA	0.795967
10667_78_3	C1orf185	CA185	Uncharacterized protein C1orf185	NA	NA	NA	NA	NA	NA	NA	NA	NA	NA	NA	NA	NA	NA	NA	NA	NA	NA	NA	NA	0.489645	0.587442	NA	NA	0.59513	0.492179	NA	NA	0.658081	0.650482	NA	NA	NA	NA	NA	NA	3.47296
10671_67_3	CALY	CALY	Neuron-specific vesicular protein calcyon	NA	NA	NA	NA	NA	NA	NA	NA	NA	NA	NA	NA	NA	NA	NA	NA	0.362594	NA	NA	NA	NA	NA	NA	NA	NA	0.37627	NA	NA	NA	NA	NA	NA	NA	NA	NA	NA	0.738864
10677_9_3	NDUFB4	NDUB4	NADH dehydrogenase [ubiquinone] 1 beta subcomplex subunit 4	NA	NA	NA	NA	NA	NA	NA	NA	NA	NA	NA	NA	NA	NA	NA	NA	NA	NA	NA	NA	0.451043	0.573741	NA	NA	0.437533	NA	NA	NA	0.456873	NA	NA	NA	NA	NA	NA	NA	1.91919
10695_12_3	WFDC10B	WF10B	Protein WFDC10B	0.410671	NA	NA	NA	NA	NA	NA	NA	NA	NA	NA	NA	NA	NA	NA	NA	NA	NA	NA	NA	NA	NA	NA	NA	NA	0.463592	NA	NA	NA	NA	NA	NA	NA	NA	NA	NA	0.874263
10701_30_3	CDH12	Cadherin-12	Cadherin-12	NA	NA	NA	NA	NA	NA	NA	NA	NA	NA	NA	NA	NA	NA	NA	NA	NA	NA	NA	NA	NA	NA	NA	NA	NA	NA	NA	0.071622	NA	NA	NA	NA	NA	NA	NA	0.135015	0.206637
10702_1_3	COL28A1	COSA1	Collagen alpha-1(XXVIII) chain	NA	NA	NA	NA	NA	NA	0.0185691	NA	NA	NA	NA	0.0357131	NA	NA	NA	0.0699059	0.424498	0.426872	NA	NA	0.56001	0.655732	NA	NA	NA	0.507666	NA	0.502429	NA	0.725587	NA	1	NA	NA	NA	NA	4.92698
10703_203_3	SUDS3	SDS3	Sin3 histone deacetylase corepressor complex component SDS3	NA	NA	NA	NA	NA	0.218761	NA	NA	NA	NA	NA	NA	NA	NA	NA	NA	NA	NA	NA	NA	NA	NA	NA	NA	NA	NA	NA	NA	NA	NA	NA	NA	NA	NA	NA	NA	0.218761
10704_91_3	LRMP	LRMP	Lymphoid-restricted membrane protein	NA	NA	NA	NA	NA	NA	NA	NA	NA	NA	NA	NA	NA	NA	NA	NA	NA	NA	NA	NA	0.367126	0.576165	NA	NA	0.384129	0.464816	NA	NA	0.361526	0.492716	NA	NA	NA	NA	NA	NA	2.64648
10708_3_3	GNRH2	GON2	Progonadoliberin-2	NA	NA	NA	NA	NA	NA	NA	NA	NA	NA	NA	NA	NA	NA	NA	NA	NA	NA	NA	NA	NA	NA	NA	NA	NA	NA	NA	0.0447335	NA	NA	NA	NA	NA	NA	NA	NA	0.0447335
10710_23_3	ZPBP2	ZPBP2	Zona pellucida-binding protein 2	NA	NA	NA	NA	NA	0.34851	NA	NA	NA	NA	NA	NA	NA	NA	NA	NA	NA	NA	NA	NA	NA	NA	NA	NA	NA	NA	NA	NA	NA	NA	NA	NA	NA	NA	NA	NA	0.34851
10716_35_3	PSMD5	PSMD5	26S proteasome non-ATPase regulatory subunit 5	NA	NA	NA	NA	NA	NA	NA	NA	0.254148	0.495988	NA	NA	0.261007	0.405099	NA	NA	NA	NA	NA	NA	NA	NA	NA	NA	NA	NA	NA	NA	NA	NA	NA	NA	NA	NA	NA	NA	1.41624
10721_76_3	PCDHGB4	PCDGG	Protocadherin gamma-B4	NA	NA	NA	NA	NA	NA	NA	0.0458699	NA	NA	NA	NA	NA	NA	NA	NA	NA	NA	NA	NA	NA	NA	NA	NA	NA	NA	NA	NA	NA	NA	NA	NA	NA	NA	NA	NA	0.0458699
10723_41_3	WDR1	WDR1	WD repeat-containing protein 1	NA	NA	NA	NA	NA	NA	NA	NA	NA	NA	NA	NA	NA	NA	NA	NA	NA	NA	NA	NA	0.430663	NA	NA	NA	NA	NA	NA	NA	NA	NA	NA	NA	NA	NA	NA	NA	0.430663
10724_45_3	CLPB	CLPB	Caseinolytic peptidase B protein homolog	NA	NA	NA	NA	NA	NA	NA	NA	NA	NA	NA	NA	NA	NA	NA	NA	NA	NA	NA	NA	NA	0.605771	NA	NA	NA	NA	NA	NA	NA	NA	NA	NA	NA	NA	NA	NA	0.605771
10734_339_3	GAL3ST2	G3ST2	Galactose-3-O-sulfotransferase 2	NA	NA	NA	NA	NA	NA	NA	NA	NA	NA	NA	NA	NA	NA	NA	NA	NA	NA	NA	NA	NA	0.595689	NA	NA	NA	NA	NA	NA	NA	NA	NA	NA	NA	NA	NA	NA	0.595689
10735_12_3	PSMD1	PSMD1	26S proteasome non-ATPase regulatory subunit 1	0.657357	0.541818	NA	NA	0.397574	0.310368	NA	NA	0.445538	NA	NA	NA	0.489371	NA	NA	NA	NA	NA	NA	NA	NA	NA	NA	NA	0.417898	0.473816	NA	NA	0.419028	NA	NA	NA	NA	NA	NA	NA	4.15277
10738_11_3	FBLN5	fibulin 5	Fibulin-5	NA	0.640078	NA	NA	NA	NA	NA	NA	0.398749	0.532977	NA	NA	0.408536	0.557145	NA	NA	0.458717	0.576251	NA	NA	NA	0.615579	NA	NA	NA	NA	NA	NA	NA	NA	NA	NA	NA	NA	NA	NA	4.18803
10741_22_3	CSF1	CSF-1	Macrophage colony-stimulating factor 1	NA	NA	NA	NA	NA	NA	NA	NA	NA	NA	NA	NA	NA	0.49681	NA	NA	NA	NA	NA	NA	NA	NA	NA	NA	NA	0.482255	NA	NA	NA	NA	NA	NA	0.463172	NA	NA	NA	1.44224
10743_13_3	SLITRK1	SLIK1	SLIT and NTRK-like protein 1	NA	NA	NA	NA	NA	NA	NA	NA	NA	0.599147	NA	NA	NA	0.737779	NA	NA	NA	NA	NA	NA	NA	NA	NA	NA	NA	NA	NA	NA	NA	NA	NA	NA	NA	NA	NA	NA	1.33693
10748_216_3	PCDHB2	PCDB2	Protocadherin beta-2	NA	NA	NA	NA	NA	NA	NA	NA	NA	NA	NA	NA	NA	NA	NA	NA	NA	NA	NA	NA	0.3844	0.556897	NA	NA	NA	NA	NA	NA	NA	NA	NA	NA	0.412375	NA	NA	NA	1.35367
10752_8_3	CDYL2	CDYL2	Chromodomain Y-like protein 2	0.537115	0.516075	NA	NA	NA	NA	NA	NA	0.391478	0.587091	NA	NA	NA	0.560743	NA	NA	0.503235	0.442779	NA	NA	0.478863	0.589691	NA	NA	NA	NA	NA	NA	NA	NA	NA	NA	0.703343	0.667519	NA	NA	5.97793
10753_31_3	ADAM7	ADAM7	Disintegrin and metalloproteinase domain-containing protein 7	NA	NA	NA	NA	NA	NA	NA	NA	0.342582	0.470938	NA	NA	0.340993	0.474121	NA	NA	0.261706	0.370665	NA	NA	0.364521	0.557096	NA	NA	0.375552	0.472338	NA	NA	0.350604	0.371487	NA	NA	NA	NA	NA	NA	4.7526
10754_113_3	PROK2	Prokineticin-2	Prokineticin-2	NA	NA	NA	NA	NA	NA	NA	NA	NA	NA	NA	NA	NA	NA	NA	NA	NA	NA	NA	NA	0.476847	NA	NA	NA	NA	NA	NA	NA	NA	NA	NA	NA	NA	NA	NA	NA	0.476847
10756_34_3	UCN3	UCN3	Urocortin-3	NA	NA	NA	NA	NA	NA	NA	NA	NA	NA	NA	NA	NA	NA	NA	NA	NA	0.318422	NA	NA	NA	0.453714	NA	NA	NA	0.441522	NA	NA	NA	NA	NA	NA	NA	NA	NA	NA	1.21366
10760_107_3	GRIA4	GRIA4	Glutamate receptor 4	NA	NA	NA	NA	NA	NA	NA	NA	NA	NA	NA	0.0284956	NA	NA	NA	NA	NA	NA	NA	1	NA	NA	NA	0.058671	NA	NA	NA	NA	NA	NA	NA	NA	NA	NA	NA	0.0248426	1.11201
10761_5_3	TMED2	TMED2	Transmembrane emp24 domain-containing protein 2	NA	0.722011	NA	NA	NA	NA	NA	NA	NA	0.548162	NA	NA	NA	NA	NA	NA	NA	NA	NA	NA	NA	NA	NA	NA	NA	NA	NA	NA	NA	NA	NA	NA	NA	NA	NA	NA	1.27017
10767_52_3	GPR64	GPR64	G-protein coupled receptor 64	0.697333	0.558607	NA	NA	NA	NA	NA	NA	NA	NA	NA	NA	NA	NA	NA	NA	0.330162	NA	NA	NA	0.347632	0.564011	NA	NA	0.42109	NA	NA	NA	0.42749	NA	NA	NA	0.550371	NA	0.0269934	NA	3.92369
10772_21_3	CSGALNACT2	CGAT2	Chondroitin sulfate N-acetylgalactosaminyltransferase 2	NA	NA	NA	NA	NA	NA	NA	NA	NA	NA	NA	NA	NA	NA	NA	NA	NA	NA	NA	NA	NA	NA	NA	NA	NA	NA	NA	0.0662927	NA	NA	NA	NA	NA	NA	NA	NA	0.0662927
10781_19_3	CLEC4G	CLC4G	C-type lectin domain family 4 member G	NA	NA	NA	NA	NA	NA	NA	NA	NA	NA	NA	NA	NA	NA	NA	NA	0.28743	NA	NA	0.0483844	0.389303	0.57738	NA	NA	0.448035	NA	0.375476	0.524688	0.499362	NA	NA	0.247843	NA	NA	NA	NA	3.3979
10785_8_3	LRRC52	LRC52	Leucine-rich repeat-containing protein 52	0.539608	0.50701	NA	NA	NA	NA	NA	NA	NA	NA	NA	NA	NA	NA	NA	NA	NA	NA	NA	NA	NA	NA	NA	NA	NA	NA	NA	NA	NA	NA	NA	NA	0.476895	NA	NA	NA	1.52351
10795_32_3	IL15	IL-15	Interleukin-15	NA	NA	NA	NA	NA	NA	NA	NA	NA	NA	NA	NA	NA	NA	NA	NA	NA	NA	NA	NA	NA	NA	NA	NA	0.536242	NA	NA	NA	NA	NA	NA	NA	0.55089	0.656308	NA	NA	1.74344
10800_15_3	SERPINH1	Collagen-binding protein	Serpin H1	NA	NA	NA	NA	NA	NA	NA	NA	NA	NA	NA	NA	NA	NA	NA	NA	NA	NA	NA	NA	NA	NA	NA	NA	NA	0.46337	NA	NA	0.510365	NA	NA	NA	NA	NA	NA	NA	0.973735
10809_14_3	KLRB1	KLRB1	Killer cell lectin-like receptor subfamily B member 1	NA	NA	0.00581487	NA	NA	NA	NA	NA	NA	NA	NA	NA	NA	NA	NA	NA	NA	0.436876	NA	NA	0.554397	0.622953	NA	NA	NA	0.496865	NA	NA	0.55293	NA	NA	0.296101	0.56828	0.581413	0.0116156	0.147745	4.27499
10816_150_3	PILRA	PILRA	Paired immunoglobulin-like type 2 receptor alpha	NA	NA	NA	NA	NA	NA	NA	NA	NA	NA	NA	NA	NA	NA	NA	NA	NA	NA	NA	NA	NA	NA	NA	NA	NA	NA	NA	NA	NA	NA	NA	NA	0.419549	NA	NA	NA	0.419549
10818_36_3	SMPD1	ASM	Sphingomyelin phosphodiesterase	NA	NA	NA	NA	NA	NA	NA	NA	NA	NA	NA	NA	NA	NA	NA	NA	NA	NA	NA	NA	NA	NA	NA	NA	NA	NA	NA	NA	NA	NA	NA	NA	NA	0.333658	NA	NA	0.333658
10825_12_3	VSIG10	VSI10	V-set and immunoglobulin domain-containing protein 10	NA	NA	NA	NA	NA	NA	NA	NA	NA	NA	NA	NA	NA	0.405099	NA	NA	NA	NA	NA	NA	NA	NA	NA	NA	NA	NA	NA	NA	NA	NA	NA	NA	0.732551	0.707483	NA	NA	1.84513
10827_67_3	LINGO3	LIGO3	Leucine-rich repeat and immunoglobulin-like domain-containing nogo receptor-interacting protein 3	NA	NA	NA	NA	NA	NA	NA	NA	NA	0.522909	NA	NA	NA	NA	NA	NA	NA	NA	NA	NA	NA	NA	NA	NA	NA	0.484071	NA	NA	NA	NA	NA	NA	NA	NA	NA	NA	1.00698
10832_24_3	B4GALT6	B4GT6	Beta-1,4-galactosyltransferase 6	NA	NA	NA	NA	NA	NA	NA	NA	NA	NA	NA	NA	NA	NA	NA	NA	NA	NA	NA	NA	NA	0.375936	NA	NA	NA	NA	NA	NA	NA	NA	NA	NA	NA	NA	NA	NA	0.375936
10833_64_3	HHIP	HHIP	Hedgehog-interacting protein	0.280343	0.496243	NA	NA	NA	NA	NA	NA	0.354041	NA	0.136239	0.0296904	NA	NA	0.204137	NA	NA	NA	NA	NA	NA	NA	NA	NA	NA	NA	NA	NA	NA	NA	NA	NA	NA	NA	0.0310356	0.0236261	1.55535
10835_25_3	A4GNT	A4GCT	Alpha-1,4-N-acetylglucosaminyltransferase	NA	NA	NA	NA	NA	NA	NA	NA	NA	NA	NA	NA	NA	NA	NA	NA	0.424499	0.419165	NA	NA	NA	0.72781	NA	NA	NA	NA	NA	NA	NA	NA	NA	NA	NA	0.596184	NA	NA	2.16766
10847_1_3	SIGLEC15	SIG15	Sialic acid-binding Ig-like lectin 15	0.475478	NA	NA	NA	NA	NA	NA	NA	NA	NA	NA	NA	NA	NA	NA	NA	NA	NA	NA	NA	NA	NA	NA	NA	NA	NA	NA	NA	NA	NA	NA	NA	NA	NA	NA	NA	0.475478
10848_137_3	BTNL3	BTNL3	Butyrophilin-like protein 3	NA	NA	NA	NA	NA	NA	NA	NA	NA	0.512722	NA	NA	NA	0.449205	NA	NA	NA	NA	NA	NA	NA	NA	NA	NA	NA	NA	NA	NA	NA	NA	NA	NA	NA	NA	NA	NA	0.961927
10851_77_3	EBI3	IL27B	Interleukin-27 subunit beta	NA	NA	NA	NA	NA	NA	0.152962	0.0722755	0.267595	0.506702	NA	0.0077613	0.333268	0.517577	NA	0.0357062	NA	NA	NA	NA	NA	NA	NA	NA	NA	0.489487	NA	NA	NA	NA	NA	NA	0.376135	0.565557	NA	0.0215477	3.34657
10854_15_3	GCNT4	GCNT4	Beta-1,3-galactosyl-O-glycosyl-glycoprotein beta-1,6-N-acetylglucosaminyltransferase 4	NA	NA	NA	NA	NA	NA	NA	NA	NA	NA	NA	NA	NA	NA	NA	NA	NA	NA	NA	NA	0.492117	0.770207	NA	NA	0.582199	0.525058	NA	NA	0.626943	0.575384	NA	NA	NA	NA	NA	NA	3.57191
10855_55_3	PLXNB2	PLXB2	Plexin-B2	0.382573	NA	NA	0.0994678	NA	NA	NA	NA	0.358908	NA	NA	NA	NA	NA	NA	NA	0.329202	NA	NA	NA	NA	NA	NA	NA	NA	NA	NA	NA	NA	NA	NA	NA	0.443464	NA	NA	NA	1.61361
10866_60_3	SMEK1	P4R3A	Serine/threonine-protein phosphatase 4 regulatory subunit 3A	NA	NA	NA	NA	NA	NA	NA	0.0563118	NA	NA	NA	NA	NA	NA	NA	NA	NA	NA	NA	NA	NA	NA	NA	NA	NA	NA	NA	NA	NA	NA	NA	NA	NA	NA	NA	NA	0.0563118
10870_32_3	SPAST	Spastin	Spastin	NA	NA	NA	NA	NA	NA	NA	NA	NA	NA	NA	NA	NA	NA	NA	NA	NA	NA	NA	NA	NA	NA	NA	NA	NA	NA	NA	0.169747	NA	NA	NA	NA	NA	NA	NA	NA	0.169747
10872_103_3	SCARA3	SCAR3	Scavenger receptor class A member 3	NA	NA	NA	NA	NA	NA	NA	NA	NA	NA	NA	NA	NA	NA	NA	NA	NA	NA	NA	NA	NA	NA	NA	NA	NA	NA	NA	NA	NA	NA	NA	NA	0.470154	NA	NA	NA	0.470154
10876_300_3	BRAT1	BRAT1	BRCA1-associated ATM activator 1	NA	NA	NA	NA	NA	NA	NA	NA	NA	NA	NA	NA	NA	NA	NA	NA	NA	0.467267	NA	NA	NA	0.619556	NA	NA	NA	NA	NA	NA	NA	NA	NA	NA	NA	NA	NA	NA	1.08682
10878_1_3	TNFRSF10B	TRAIL R2	Tumor necrosis factor receptor superfamily member 10B	NA	NA	NA	NA	NA	NA	NA	NA	NA	NA	NA	NA	NA	NA	NA	NA	0.449334	NA	NA	NA	NA	0.634451	NA	NA	NA	NA	NA	NA	NA	NA	NA	NA	NA	NA	NA	NA	1.08378
10880_38_3	FAM163B	F163B	Protein FAM163B	NA	NA	NA	NA	NA	NA	NA	NA	NA	NA	NA	NA	NA	NA	NA	NA	NA	NA	NA	NA	NA	NA	NA	NA	NA	NA	NA	0.001	NA	NA	NA	NA	NA	NA	NA	NA	0.001
10882_12_3	DSC1	Desmocollin-1	Desmocollin-1	NA	NA	NA	NA	NA	NA	NA	NA	NA	NA	NA	NA	NA	NA	NA	NA	NA	NA	NA	NA	0.456111	NA	NA	NA	NA	0.444161	NA	NA	NA	NA	NA	NA	NA	NA	NA	NA	0.900272
10888_4_3	GALNT7	GALT7	N-acetylgalactosaminyltransferase 7	0.112471	0.486544	NA	NA	NA	NA	NA	NA	NA	NA	NA	NA	NA	NA	NA	NA	NA	NA	NA	NA	NA	NA	NA	NA	NA	NA	NA	NA	NA	NA	NA	NA	NA	NA	NA	NA	0.599014
10889_2_3	MRAP2	MRAP2	Melanocortin-2 receptor accessory protein 2	NA	NA	NA	NA	NA	NA	NA	NA	NA	NA	NA	NA	NA	NA	NA	NA	0.457741	NA	NA	NA	0.563613	0.657567	NA	NA	0.657952	0.593458	NA	NA	0.661027	0.661326	NA	NA	NA	NA	NA	NA	4.25268
10890_135_3	LCTL	LCTL	Lactase-like protein	NA	NA	0.0267168	0.0392997	NA	NA	NA	NA	NA	NA	NA	NA	NA	NA	NA	NA	NA	NA	NA	NA	NA	NA	NA	NA	NA	NA	NA	NA	NA	NA	NA	NA	NA	NA	NA	NA	0.0660164
10892_8_3	OSMR	OSMR	Oncostatin-M-specific receptor subunit beta	NA	NA	NA	NA	NA	NA	NA	NA	NA	NA	NA	NA	NA	NA	NA	NA	NA	NA	NA	NA	NA	NA	NA	NA	NA	0.504398	NA	NA	NA	NA	NA	NA	NA	NA	NA	NA	0.504398
10894_25_3	SCGN	Secretagogin	Secretagogin	NA	NA	NA	NA	NA	NA	NA	NA	NA	NA	NA	NA	NA	NA	NA	NA	NA	NA	0.0305071	NA	NA	NA	NA	NA	NA	NA	NA	NA	NA	NA	NA	NA	0.428326	0.510731	NA	NA	0.969564
10895_28_3	TMPRSS11B	TM11B	Transmembrane protease serine 11B	NA	NA	NA	NA	NA	0.251975	NA	NA	NA	NA	NA	NA	NA	NA	NA	NA	NA	NA	NA	NA	0.521737	0.672468	NA	NA	NA	NA	NA	NA	NA	NA	NA	NA	NA	NA	NA	NA	1.44618
10900_272_3	STMN2	STMN2	Stathmin-2	NA	NA	NA	NA	NA	NA	NA	NA	NA	0.630411	NA	NA	NA	0.718008	NA	NA	NA	NA	NA	NA	NA	NA	NA	NA	NA	0.476435	NA	NA	NA	NA	NA	NA	NA	NA	NA	NA	1.82485
10902_53_3	ASPRV1	APRV1	Retroviral-like aspartic protease 1	NA	NA	NA	NA	NA	NA	NA	NA	NA	NA	0.0543161	NA	NA	NA	NA	NA	0.357776	NA	0.0941303	0.110444	NA	NA	NA	NA	NA	NA	NA	NA	NA	NA	NA	NA	NA	NA	NA	NA	0.616666
10903_50_3	STX8	STX8	Syntaxin-8	NA	NA	NA	NA	NA	NA	NA	NA	NA	0.39975	NA	NA	NA	0.485463	NA	NA	NA	NA	NA	NA	NA	NA	NA	NA	NA	NA	NA	NA	NA	NA	NA	NA	NA	NA	NA	NA	0.885213
10907_116_3	NTM	NTRI	Neurotrimin	NA	NA	NA	NA	NA	NA	NA	NA	NA	NA	NA	NA	NA	NA	NA	NA	NA	NA	NA	NA	NA	NA	NA	NA	NA	0.523131	NA	NA	NA	NA	NA	NA	NA	NA	NA	NA	0.523131
10910_6_3	CEACAM4	CEAM4	Carcinoembryonic antigen-related cell adhesion molecule 4	NA	NA	NA	NA	0.309909	0.409536	0.129139	0.0629441	NA	NA	NA	NA	NA	NA	NA	NA	NA	0.550029	NA	NA	NA	NA	NA	NA	NA	0.519509	NA	NA	NA	NA	NA	NA	NA	NA	NA	NA	1.98107
10914_4_3	CHIC2	CHIC2	Cysteine-rich hydrophobic domain-containing protein 2	NA	NA	NA	NA	NA	NA	NA	NA	NA	NA	NA	NA	NA	NA	NA	NA	NA	NA	NA	NA	0.457216	0.597017	NA	NA	0.574858	0.514851	NA	NA	0.632223	NA	NA	NA	NA	NA	NA	NA	2.77617
10916_44_3	PLA2R1	PLA2R	Secretory phospholipase A2 receptor	NA	NA	NA	NA	0.191187	0.202843	NA	NA	NA	NA	NA	NA	NA	NA	NA	NA	0.503077	NA	NA	0.191953	0.499645	NA	0.0667582	0.067364	0.683968	0.507328	0.353707	0.237094	0.61346	NA	0.238585	0.289299	NA	NA	NA	NA	4.64627
10917_40_3	GNGT2	GBGT2	Guanine nucleotide-binding protein G(I)/G(S)/G(O) subunit gamma-T2	NA	NA	NA	NA	NA	NA	NA	NA	NA	NA	NA	NA	NA	NA	NA	NA	0.506029	NA	NA	NA	0.533326	NA	NA	NA	NA	NA	NA	NA	NA	NA	NA	NA	0.481022	NA	NA	NA	1.52038
10928_7_3	IL36A	IL-1F6	Interleukin-36 alpha	NA	NA	NA	NA	NA	NA	NA	NA	NA	NA	NA	NA	NA	NA	NA	NA	NA	NA	NA	NA	NA	NA	NA	NA	NA	NA	NA	NA	NA	0.451192	NA	NA	0.461874	NA	NA	NA	0.913066
10938_13_3	CD58	sLFA-3	Lymphocyte function-associated antigen 3	NA	NA	NA	NA	NA	NA	NA	0.0641116	NA	NA	NA	NA	NA	NA	NA	NA	NA	NA	NA	NA	NA	NA	NA	NA	NA	NA	NA	NA	NA	NA	NA	NA	NA	NA	NA	NA	0.0641116
10939_16_3	PLEKHA4	PKHA4	Pleckstrin homology domain-containing family A member 4	NA	NA	NA	NA	NA	NA	NA	NA	NA	NA	NA	NA	NA	NA	NA	NA	NA	NA	NA	NA	NA	NA	NA	NA	NA	NA	NA	NA	NA	NA	NA	NA	0.489512	NA	NA	NA	0.489512
10940_25_3	SRL	SRCA	Sarcalumenin	NA	NA	NA	NA	NA	NA	NA	NA	0.293243	0.503272	NA	0.0233646	0.251382	0.434395	NA	NA	0.235267	0.219461	NA	NA	0.257403	0.430561	NA	NA	NA	0.405786	NA	NA	NA	NA	NA	NA	0.307453	0.405719	NA	0.0292059	3.79651
10943_36_3	WBP1	WBP1	WW domain-binding protein 1	NA	NA	NA	NA	NA	0.237003	NA	NA	NA	NA	NA	NA	NA	NA	NA	NA	NA	NA	NA	NA	0.491235	0.830631	NA	NA	NA	0.49542	NA	NA	0.563495	0.54419	NA	NA	NA	NA	NA	NA	3.16197
10949_59_3	RPLP2	RLA2	60S acidic ribosomal protein P2	NA	NA	NA	NA	NA	NA	NA	NA	NA	NA	NA	NA	NA	NA	NA	NA	0.131034	0.323837	NA	NA	0.296269	0.505125	NA	NA	0.447202	0.464297	NA	0.0658138	0.529049	NA	NA	NA	NA	NA	NA	NA	2.76263
10956_82_3	GCSH	GCSH	Glycine cleavage system H protein, mitochondrial	0.450333	NA	NA	NA	NA	NA	NA	NA	NA	NA	NA	NA	NA	NA	NA	NA	NA	NA	NA	NA	NA	NA	NA	NA	NA	0.48183	NA	0.045902	NA	NA	NA	NA	0.445758	0.438889	NA	NA	1.86271
10959_125_3	BET1L	BET1L	BET1-like protein	NA	NA	NA	NA	NA	NA	NA	NA	NA	NA	NA	NA	NA	NA	NA	NA	NA	NA	NA	NA	0.50258	0.430561	NA	NA	NA	NA	NA	NA	NA	NA	NA	NA	NA	NA	NA	NA	0.933141
10966_1_3	AHSG	a2-HS-Glycoprotein	Alpha-2-HS-glycoprotein	NA	NA	NA	NA	NA	NA	NA	NA	NA	NA	NA	NA	NA	NA	NA	NA	NA	NA	NA	NA	NA	NA	NA	NA	NA	NA	NA	NA	NA	NA	NA	NA	0.728944	0.57866	NA	NA	1.3076
10967_12_3	PRL	PRL	Prolactin	NA	NA	NA	NA	NA	0.257028	NA	NA	NA	NA	NA	0.0108704	NA	NA	NA	NA	NA	NA	NA	NA	NA	NA	NA	NA	NA	NA	NA	NA	NA	NA	NA	NA	NA	NA	NA	NA	0.267899
10970_3_3	ART3	NAR3	Ecto-ADP-ribosyltransferase 3	NA	0.534968	NA	0.0230052	NA	NA	NA	NA	NA	NA	NA	NA	NA	NA	NA	NA	NA	NA	NA	NA	NA	NA	NA	NA	NA	NA	NA	NA	NA	NA	NA	NA	NA	NA	NA	NA	0.557973
10975_59_3	MUCL1	MUCL1	Mucin-like protein 1	NA	NA	NA	NA	NA	NA	NA	NA	NA	NA	NA	NA	NA	NA	NA	NA	NA	NA	NA	NA	NA	NA	NA	NA	0.442505	0.387973	NA	NA	0.449336	0.46411	NA	NA	0.353181	0.570904	NA	NA	2.66801
10977_55_3	UCMA	UCMA	Unique cartilage matrix-associated protein	0.260937	NA	NA	NA	NA	NA	NA	NA	NA	0.52403	NA	NA	0.289013	0.491502	NA	NA	0.742323	0.745089	NA	0.0854119	0.552759	0.643086	NA	NA	0.998512	0.493504	1	0.895966	0.874888	0.607988	0.148583	0.724189	NA	NA	NA	NA	10.0778
10978_39_3	GH2	SOM2	Growth hormone variant	NA	NA	NA	NA	NA	NA	NA	0.0545269	NA	NA	NA	NA	NA	NA	NA	NA	0.431047	NA	NA	NA	NA	NA	NA	NA	NA	NA	NA	NA	NA	NA	NA	NA	NA	NA	NA	NA	0.485574
10981_56_3	NRG3	NRG3	Pro-neuregulin-3, membrane-bound isoform	NA	0.535093	NA	NA	NA	NA	NA	NA	NA	NA	NA	NA	NA	NA	NA	NA	NA	NA	NA	NA	NA	0.597927	NA	NA	NA	0.493504	NA	0.0200743	NA	NA	NA	NA	NA	NA	NA	NA	1.6466
11067_13_3	BGLAP	Osteocalcin	Osteocalcin	NA	NA	NA	NA	NA	NA	NA	NA	NA	NA	NA	NA	NA	NA	NA	NA	0.389732	NA	NA	0.148826	NA	NA	NA	NA	NA	NA	NA	0.0173445	NA	NA	NA	NA	NA	NA	NA	0.0240665	0.579969
11072_200_3	dgkA	KDGL_ECOLI	Diacylglycerol kinase_ECOLI	NA	NA	NA	NA	NA	NA	NA	NA	NA	NA	NA	NA	NA	NA	NA	NA	0.447445	NA	NA	NA	0.493161	NA	NA	NA	0.595506	0.549081	NA	NA	0.594293	0.513175	NA	NA	NA	NA	NA	NA	3.19266
11075_59_3	non-human	IL6_MOUSE	Interleukin-6_MOUSE	0.299809	0.558607	NA	NA	NA	NA	NA	NA	NA	NA	NA	NA	NA	NA	NA	NA	0.408553	NA	NA	NA	NA	NA	NA	NA	NA	0.490072	NA	NA	NA	NA	NA	NA	NA	NA	NA	NA	1.75704
11076_135_3	neuA	NEUA_NEIME	N-acylneuraminate cytidylyltransferase_NEIME	NA	NA	NA	NA	NA	NA	NA	NA	NA	NA	NA	NA	NA	NA	NA	NA	NA	NA	NA	NA	NA	NA	NA	NA	NA	0.573114	NA	NA	NA	NA	NA	NA	NA	NA	NA	NA	0.573114
11089_7_3	IGHA1 IGHA2	IgA	Immunoglobulin A	NA	NA	NA	NA	NA	NA	NA	NA	NA	NA	NA	NA	NA	NA	NA	NA	NA	NA	NA	NA	NA	NA	NA	NA	0.53354	NA	NA	0.0410064	0.537387	NA	NA	NA	NA	NA	NA	NA	1.11193
11094_104_3	CLC	LPPL	Galectin-10	NA	NA	NA	NA	NA	NA	NA	NA	NA	NA	NA	NA	NA	NA	NA	NA	NA	NA	NA	NA	NA	NA	NA	NA	NA	NA	NA	NA	NA	0.49244	NA	NA	NA	NA	NA	NA	0.49244
11096_57_3	N6AMT1	HEMK2	HemK methyltransferase family member 2	NA	NA	NA	NA	NA	NA	NA	NA	NA	NA	NA	NA	NA	NA	NA	NA	NA	NA	NA	NA	NA	0.624261	NA	NA	NA	NA	NA	NA	NA	NA	NA	NA	NA	NA	NA	NA	0.624261
11098_1_3	PDXK	PDXK	Pyridoxal kinase	NA	NA	NA	NA	NA	NA	NA	NA	NA	NA	NA	NA	NA	NA	NA	NA	NA	NA	NA	NA	NA	NA	NA	NA	NA	0.473165	NA	NA	NA	NA	NA	NA	NA	NA	NA	NA	0.473165
11101_18_3	TLR4	TLR4	Toll-like receptor 4	NA	NA	NA	NA	NA	NA	NA	NA	NA	NA	NA	NA	NA	NA	NA	NA	0.611566	0.426633	NA	NA	0.602379	0.655419	NA	NA	NA	NA	NA	NA	NA	NA	NA	NA	0.737419	0.578562	NA	NA	3.61198
11102_22_3	REG4	REG4	Regenerating islet-derived protein 4	NA	NA	NA	NA	NA	NA	NA	NA	NA	NA	NA	NA	NA	NA	NA	NA	NA	NA	NA	NA	NA	0.531558	NA	NA	NA	NA	NA	NA	NA	NA	NA	NA	NA	NA	NA	NA	0.531558
11104_13_3	CHI3L1	YKL-40	Chitinase-3-like protein 1	NA	NA	NA	NA	0.395344	0.323174	NA	NA	NA	NA	NA	NA	NA	NA	NA	NA	0.48356	NA	NA	NA	0.507894	0.594075	NA	NA	0.610841	0.50387	NA	NA	0.625507	NA	NA	NA	NA	NA	NA	NA	4.04427
11109_56_3	SVEP1	SVEP1	Sushi, von Willebrand factor type A, EGF and pentraxin domain-containing protein 1	NA	NA	NA	NA	NA	NA	NA	NA	NA	NA	NA	NA	NA	NA	NA	NA	NA	NA	NA	NA	NA	NA	NA	NA	0.540738	0.543978	NA	NA	NA	NA	NA	NA	NA	NA	NA	NA	1.08472
11110_4_3	TMEM119	TM119	Transmembrane protein 119	NA	NA	NA	NA	0.207015	0.275408	NA	NA	NA	NA	NA	0.009058	NA	NA	NA	NA	NA	NA	NA	NA	NA	NA	NA	NA	NA	NA	NA	NA	NA	NA	NA	NA	NA	NA	NA	NA	0.49148
11116_16_3	C11orf87	CK087	Uncharacterized protein C11orf87	NA	NA	NA	NA	NA	NA	NA	NA	NA	NA	NA	NA	NA	NA	NA	NA	NA	NA	NA	NA	NA	0.677848	NA	NA	NA	0.48831	NA	NA	NA	0.570652	NA	NA	NA	NA	NA	NA	1.73681
11118_107_3	RAB17	RAB17	Ras-related protein Rab-17	NA	NA	NA	NA	NA	NA	NA	NA	NA	NA	NA	NA	NA	NA	NA	NA	NA	NA	NA	NA	0.455101	NA	NA	NA	NA	NA	NA	NA	NA	NA	NA	NA	NA	NA	NA	NA	0.455101
11121_56_3	VWC2	VWC2	Brorin	NA	NA	NA	NA	NA	NA	NA	NA	NA	NA	NA	NA	NA	NA	NA	NA	NA	NA	NA	0.0723529	NA	NA	NA	NA	NA	0.507686	NA	NA	NA	NA	NA	NA	NA	NA	NA	0.0183611	0.5984
11124_9_3	FLNA	filamin A	Filamin-A	NA	NA	NA	NA	NA	0.299561	NA	NA	NA	NA	NA	NA	NA	NA	NA	NA	NA	NA	NA	NA	NA	NA	NA	NA	NA	NA	NA	NA	NA	NA	NA	NA	NA	NA	NA	NA	0.299561
11128_29_3	TMEM132C	T132C	Transmembrane protein 132C	0.528096	NA	NA	NA	NA	NA	NA	NA	NA	NA	NA	NA	NA	NA	NA	NA	0.395459	NA	NA	NA	0.386246	0.56317	NA	NA	0.481728	0.470677	NA	NA	0.470434	0.661326	NA	NA	NA	NA	NA	NA	3.95714
11129_66_3	BMP15	BMP15	Bone morphogenetic protein 15	NA	NA	NA	NA	NA	NA	NA	NA	NA	NA	NA	NA	NA	NA	NA	NA	0.520647	0.39429	NA	NA	0.588186	0.60356	NA	NA	0.565262	NA	NA	NA	0.559537	NA	NA	NA	0.709016	0.584376	NA	NA	4.52487
11130_158_3	CACNB4	CACB4	Voltage-dependent L-type calcium channel subunit beta-4	NA	NA	NA	NA	NA	NA	NA	NA	NA	0.478967	NA	NA	NA	NA	NA	NA	NA	NA	NA	NA	NA	NA	NA	NA	NA	NA	NA	NA	NA	NA	NA	NA	NA	NA	NA	NA	0.478967
11137_43_3	CSF2RB	IL3RB	Cytokine receptor common subunit beta	NA	NA	NA	NA	NA	NA	NA	NA	NA	0.586566	NA	NA	NA	NA	NA	NA	NA	0.415125	NA	NA	NA	0.790368	NA	NA	NA	NA	NA	NA	NA	NA	NA	NA	NA	NA	NA	NA	1.79206
11139_4_3	TREML4	TRML4	Trem-like transcript 4 protein	NA	0.506912	NA	NA	NA	0.290218	NA	NA	NA	NA	NA	NA	NA	NA	NA	NA	0.41554	NA	0.0385512	0.0462413	NA	NA	NA	NA	NA	0.500612	NA	NA	NA	NA	NA	NA	NA	NA	0.0558368	NA	1.85391
11140_56_3	COL1A1	CO1A1	Collagen alpha-1(I) chain	NA	NA	NA	NA	NA	NA	NA	0.268988	NA	NA	NA	NA	NA	NA	NA	NA	0.461631	0.40675	NA	NA	NA	0.600466	NA	NA	NA	0.489449	NA	NA	NA	NA	NA	NA	NA	NA	NA	NA	2.22728
11142_11_3	ANGPTL1	ANGL1	Angiopoietin-related protein 1	NA	NA	NA	NA	NA	NA	NA	NA	NA	NA	NA	NA	NA	NA	NA	NA	NA	NA	NA	NA	NA	NA	NA	NA	NA	NA	NA	NA	NA	NA	NA	0.252983	NA	NA	NA	NA	0.252983
11144_10_3	DEFB116	DB116	Beta-defensin 116	NA	NA	NA	NA	NA	NA	NA	NA	NA	NA	NA	NA	NA	NA	NA	NA	NA	NA	NA	NA	NA	NA	NA	NA	NA	0.527876	NA	NA	NA	NA	NA	NA	NA	NA	NA	NA	0.527876
11146_4_3	TBX22	TBX22	T-box transcription factor TBX22	NA	NA	NA	NA	NA	NA	NA	NA	NA	NA	NA	NA	NA	NA	NA	NA	0.442017	NA	NA	NA	NA	NA	NA	NA	NA	NA	NA	NA	NA	NA	NA	NA	0.673285	0.575588	NA	NA	1.69089
11147_17_3	TREML1	TRML1	Trem-like transcript 1 protein	NA	NA	NA	NA	NA	NA	NA	NA	NA	NA	NA	NA	NA	NA	NA	NA	NA	NA	NA	NA	NA	NA	NA	NA	0.56255	0.518636	NA	NA	0.546576	NA	NA	NA	NA	NA	NA	NA	1.62776
11149_3_3	TLR1	TLR1	Toll-like receptor 1	NA	NA	NA	NA	NA	NA	NA	NA	NA	NA	NA	NA	NA	NA	NA	NA	0.351564	NA	NA	NA	0.381248	0.519869	NA	NA	0.531811	NA	NA	NA	0.518624	NA	NA	NA	0.35687	0.543791	NA	NA	3.20378
11152_46_3	KLK13	kallikrein 13	Kallikrein-13	NA	NA	NA	NA	NA	NA	NA	NA	NA	NA	NA	NA	NA	0.472929	NA	NA	NA	NA	NA	NA	NA	NA	NA	0.0195368	0.534099	0.495861	NA	NA	NA	NA	NA	NA	NA	NA	NA	0.0153154	1.53774
11154_3_3	NFE2L1	NF2L1	Nuclear factor erythroid 2-related factor 1	NA	NA	NA	0.0619485	NA	NA	NA	NA	NA	NA	NA	NA	NA	NA	NA	NA	NA	NA	NA	NA	NA	NA	NA	NA	NA	NA	NA	NA	NA	NA	NA	NA	NA	NA	NA	NA	0.0619485
11158_40_3	CCDC64	BICR1	Bicaudal D-related protein 1	NA	NA	NA	NA	NA	NA	NA	NA	NA	NA	NA	NA	NA	NA	NA	NA	NA	NA	NA	NA	NA	NA	NA	NA	NA	NA	NA	NA	NA	NA	NA	NA	NA	NA	NA	0.0731457	0.0731457
11159_14_3	MUL1	MUL1	Mitochondrial ubiquitin ligase activator of NFKB 1	NA	NA	NA	NA	NA	NA	NA	NA	0.347805	0.171079	NA	NA	0.372796	0.0258432	NA	NA	NA	NA	NA	NA	NA	NA	NA	NA	NA	NA	NA	NA	NA	NA	NA	NA	NA	NA	NA	NA	0.917524
11162_37_3	EQTN	EQTN	Equatorin	NA	NA	NA	NA	NA	NA	NA	NA	NA	NA	NA	NA	NA	NA	NA	NA	NA	NA	NA	0.131843	NA	NA	NA	NA	0.545089	0.489875	NA	NA	0.581326	NA	NA	NA	NA	NA	NA	NA	1.74813
11163_7_3	FAM162B	F162B	Protein FAM162B	NA	NA	NA	NA	NA	NA	NA	NA	NA	0.44395	NA	NA	NA	NA	NA	NA	0.497481	NA	NA	NA	0.533744	0.633601	NA	NA	0.765124	0.507455	NA	NA	0.824258	0.619007	NA	NA	0.771742	0.583014	NA	NA	6.17938
11164_7_3	TENM2	TEN2	Teneurin-2	0.292818	NA	NA	NA	0.190799	NA	0.0862089	NA	NA	NA	NA	NA	NA	NA	NA	NA	NA	NA	NA	NA	NA	NA	NA	NA	NA	NA	NA	NA	NA	NA	NA	NA	NA	NA	NA	NA	0.569826
11167_6_3	MTMR1	MTMR1	Myotubularin-related protein 1	NA	NA	NA	NA	NA	NA	NA	NA	NA	NA	NA	NA	NA	NA	NA	NA	NA	NA	NA	NA	NA	NA	NA	NA	NA	NA	NA	NA	NA	NA	NA	NA	0.480901	NA	NA	NA	0.480901
11170_9_3	FLNA	filamin A	Filamin-A	NA	NA	NA	NA	0.233278	0.363579	NA	NA	0.344247	NA	NA	NA	NA	NA	NA	NA	0.182769	0.369636	NA	0.22214	NA	NA	NA	NA	NA	0.439778	NA	NA	NA	NA	NA	NA	NA	NA	NA	NA	2.15543
11174_8_3	THSD7A	THS7A	Thrombospondin type-1 domain-containing protein 7A	NA	NA	NA	NA	NA	NA	NA	NA	NA	NA	NA	NA	NA	NA	NA	NA	0.353708	NA	NA	0.0140761	0.426918	0.557214	NA	NA	NA	0.484441	NA	NA	NA	NA	NA	0.0767523	NA	NA	NA	NA	1.91311
11178_21_3	SVEP1	SVEP1	Sushi, von Willebrand factor type A, EGF and pentraxin domain-containing protein 1	NA	NA	NA	NA	NA	NA	NA	NA	NA	NA	NA	NA	NA	NA	NA	NA	0.41427	NA	NA	NA	NA	NA	NA	NA	NA	0.510998	NA	NA	NA	NA	NA	NA	NA	NA	NA	0.00849828	0.933766
11179_7_3	TSSK1B	TSSK1	Testis-specific serine/threonine-protein kinase 1	0.348079	0.501424	NA	NA	NA	NA	NA	NA	NA	NA	NA	NA	NA	NA	NA	NA	NA	NA	NA	NA	NA	NA	NA	NA	NA	NA	NA	NA	0.564671	NA	NA	NA	NA	NA	NA	NA	1.41417
11180_17_3	SMARCC1	SMRC1	SWI/SNF complex subunit SMARCC1	0.418857	NA	NA	NA	NA	NA	NA	NA	0.244113	0.527028	NA	NA	0.251014	0.51679	NA	NA	0.405285	NA	NA	NA	0.504117	NA	NA	NA	0.745175	0.486906	NA	NA	0.764991	0.521757	NA	NA	NA	NA	NA	NA	5.38603
11184_51_3	CHGA	CgA	Chromogranin-A	0.354826	NA	NA	NA	NA	NA	NA	NA	NA	NA	NA	NA	NA	NA	NA	NA	NA	NA	NA	NA	NA	NA	NA	NA	NA	0.495849	NA	NA	NA	NA	NA	NA	NA	NA	NA	NA	0.850675
11185_145_3	GCH1	GCH1	GTP cyclohydrolase 1	NA	NA	NA	NA	NA	NA	NA	NA	NA	NA	NA	NA	NA	NA	NA	NA	NA	NA	NA	NA	NA	NA	NA	NA	NA	0.300409	NA	NA	NA	NA	NA	NA	NA	NA	NA	NA	0.300409
11186_12_3	TMEM52	TMM52	Transmembrane protein 52	0.707025	0.552783	NA	NA	NA	NA	NA	NA	NA	NA	NA	NA	NA	NA	NA	NA	NA	0.403984	NA	NA	NA	NA	NA	NA	NA	NA	NA	NA	NA	NA	NA	NA	NA	NA	NA	NA	1.66379
11187_11_3	CLEC12A	CL12A	C-type lectin domain family 12 member A	NA	NA	NA	NA	NA	NA	NA	NA	NA	NA	NA	NA	NA	NA	NA	NA	0.204196	0.359382	NA	NA	0.296279	0.566334	NA	NA	0.466276	0.478711	NA	0.0242575	NA	NA	NA	NA	NA	NA	NA	NA	2.39544
11192_168_3	TINAGL1	TINAL	Tubulointerstitial nephritis antigen-like	NA	NA	NA	NA	NA	NA	NA	NA	NA	NA	NA	NA	NA	NA	NA	NA	NA	NA	NA	NA	0.362126	0.531656	NA	NA	NA	NA	NA	NA	0.524321	NA	NA	NA	NA	NA	NA	NA	1.4181
11194_6_3	SIT1	SIT1	Signaling threshold-regulating transmembrane adapter 1	NA	NA	NA	NA	NA	NA	NA	NA	NA	NA	NA	NA	NA	NA	NA	NA	0.502621	NA	NA	NA	0.490995	NA	NA	NA	0.534049	0.499763	NA	0.0618849	0.542762	NA	NA	NA	0.809507	0.603776	0.0125585	0.0349898	4.09291
11196_31_3	COL6A3	Collagen alpha-3(VI)	Collagen alpha-3(VI) chain	NA	NA	NA	NA	NA	NA	0.0830252	0.051868	NA	NA	NA	0.0188271	NA	NA	NA	NA	NA	NA	NA	NA	NA	0.693484	NA	NA	NA	0.554762	NA	NA	NA	NA	NA	NA	NA	NA	NA	NA	1.40197
11198_37_3	CREB3L1	CR3L1	Cyclic AMP-responsive element-binding protein 3-like protein 1	NA	NA	NA	NA	NA	NA	NA	0.0616303	NA	NA	NA	NA	NA	NA	NA	NA	NA	NA	NA	NA	NA	NA	NA	NA	NA	0.554729	NA	NA	NA	NA	NA	NA	0.458249	0.442669	NA	NA	1.51728
11201_19_3	PUS1	TRUA	tRNA pseudouridine synthase A, mitochondrial	0.380455	0.429177	NA	NA	NA	NA	NA	NA	NA	NA	NA	NA	NA	NA	NA	NA	NA	NA	NA	NA	NA	NA	NA	NA	NA	NA	NA	NA	NA	NA	NA	NA	NA	NA	NA	NA	0.809631
11202_70_3	TBX5	TBX5	T-box transcription factor TBX5	0.427575	NA	NA	NA	NA	NA	NA	NA	NA	NA	NA	NA	NA	NA	NA	NA	NA	NA	NA	NA	NA	NA	NA	NA	NA	NA	NA	NA	NA	NA	NA	NA	NA	NA	NA	NA	0.427575
11205_10_3	ITGB7	Integrin beta-7	Integrin beta-7	NA	NA	NA	NA	NA	NA	NA	0.06539	NA	NA	NA	NA	NA	NA	NA	NA	NA	NA	NA	NA	NA	NA	NA	NA	NA	NA	NA	NA	NA	NA	NA	NA	NA	NA	NA	NA	0.06539
11207_3_3	MSR1	Macrophage scavenger receptor	Macrophage scavenger receptor types I and II	NA	NA	NA	NA	NA	NA	NA	NA	0.375019	NA	NA	NA	NA	NA	NA	NA	NA	NA	NA	NA	NA	NA	NA	NA	NA	NA	NA	NA	NA	NA	NA	NA	NA	NA	NA	NA	0.375019
11208_15_3	NAGPA	NAGPA	N-acetylglucosamine-1-phosphodiester alpha-N-acetylglucosaminidase	NA	NA	NA	NA	NA	NA	NA	NA	NA	NA	NA	NA	NA	NA	NA	NA	NA	NA	NA	NA	NA	NA	NA	NA	NA	0.568614	NA	NA	NA	NA	NA	NA	NA	NA	NA	NA	0.568614
11211_7_3	TBCE	TBCE	Tubulin-specific chaperone E	NA	NA	NA	0.025622	NA	NA	NA	NA	NA	NA	NA	NA	NA	NA	NA	NA	NA	NA	NA	NA	NA	0.553931	NA	NA	NA	NA	NA	NA	NA	NA	NA	NA	NA	0.552317	NA	NA	1.13187
11212_7_3	TXNDC5	TXND5	Thioredoxin domain-containing protein 5	0.489042	0.630734	NA	0.228727	NA	NA	NA	NA	0.44727	NA	NA	NA	NA	NA	NA	NA	0.656165	0.390955	NA	0.0750905	0.633259	0.64518	NA	NA	0.636679	0.491005	NA	NA	0.590432	NA	NA	NA	0.492538	NA	NA	NA	6.40708
11214_40_3	DNAJB9	DNJB9	DnaJ homolog subfamily B member 9	NA	NA	NA	NA	0.198325	0.249434	NA	NA	NA	NA	NA	NA	NA	NA	NA	NA	NA	NA	NA	NA	NA	NA	NA	NA	NA	NA	NA	NA	NA	NA	NA	NA	NA	NA	NA	NA	0.447758
11220_53_3	C10orf105	CJ105	Uncharacterized protein C10orf105	NA	NA	NA	NA	NA	NA	NA	NA	0.381924	NA	NA	NA	NA	NA	NA	NA	0.443298	NA	NA	NA	NA	NA	NA	NA	NA	0.577984	NA	NA	NA	NA	NA	NA	NA	NA	NA	NA	1.40321
11222_62_3	PTPRH	PTPRH	Receptor-type tyrosine-protein phosphatase H	NA	NA	NA	NA	NA	NA	NA	NA	NA	NA	NA	NA	NA	NA	NA	NA	NA	NA	NA	NA	0.423524	0.52131	NA	NA	NA	NA	NA	NA	NA	NA	NA	NA	NA	NA	NA	NA	0.944834
11223_1_3	TMEM154	TM154	Transmembrane protein 154	NA	NA	NA	NA	NA	NA	NA	NA	NA	NA	NA	NA	NA	NA	NA	NA	NA	NA	NA	NA	NA	0.769541	NA	NA	NA	NA	NA	NA	NA	NA	NA	NA	NA	NA	NA	NA	0.769541
11228_37_3	RIC3	RIC3	Protein RIC-3	NA	NA	NA	NA	NA	NA	NA	NA	NA	NA	NA	NA	NA	NA	NA	NA	NA	NA	NA	NA	0.448338	NA	NA	NA	NA	0.402565	NA	NA	NA	NA	NA	NA	0.306329	0.00359649	NA	NA	1.16083
11229_16_3	ERN1	ERN1	Serine/threonine-protein kinase/endoribonuclease IRE1	0.573147	0.627238	NA	NA	NA	0.290574	NA	NA	NA	NA	NA	NA	NA	NA	NA	NA	0.412779	NA	NA	NA	NA	NA	NA	NA	NA	NA	NA	NA	NA	NA	NA	NA	0.533085	NA	NA	NA	2.43682
11232_46_3	TCN1	Holo-TC I	Transcobalamin-1	NA	NA	NA	NA	NA	NA	NA	NA	NA	NA	NA	NA	NA	NA	NA	NA	NA	NA	NA	NA	NA	NA	NA	NA	NA	NA	NA	NA	NA	NA	NA	NA	0.594253	0.618956	NA	NA	1.21321
11237_49_3	PCOLCE	PCOC1	Procollagen C-endopeptidase enhancer 1	NA	NA	NA	NA	0.217556	NA	NA	0.112317	NA	NA	NA	NA	NA	NA	NA	NA	NA	NA	NA	NA	NA	NA	NA	NA	NA	0.488919	NA	NA	NA	NA	NA	NA	NA	NA	NA	NA	0.818793
11242_33_3	TGM1	TGM1	Protein-glutamine gamma-glutamyltransferase K	NA	NA	NA	NA	NA	NA	NA	NA	NA	NA	NA	NA	NA	NA	NA	NA	0.396268	NA	NA	NA	NA	NA	NA	NA	NA	0.47533	NA	NA	NA	NA	NA	NA	NA	NA	NA	NA	0.871598
11244_63_3	LTBP4	LTBP4	Latent-transforming growth factor beta-binding protein 4	0.404737	0.404983	NA	NA	NA	NA	NA	NA	NA	NA	NA	NA	NA	NA	NA	NA	0.540147	0.621603	NA	NA	0.621088	0.717746	NA	NA	0.78051	0.52244	NA	NA	0.795397	0.591917	NA	NA	NA	NA	NA	NA	6.00057
11245_43_3	FLNA	filamin A	Filamin-A	NA	NA	NA	NA	NA	NA	NA	NA	NA	NA	NA	NA	NA	NA	NA	NA	NA	NA	NA	NA	NA	0.531866	NA	NA	NA	NA	NA	NA	NA	NA	NA	NA	NA	NA	NA	NA	0.531866
11246_3_3	BPIFB1	LPLC1	BPI fold-containing family B member 1	NA	NA	NA	NA	NA	NA	NA	NA	0.381164	NA	NA	0.0176476	NA	NA	NA	NA	NA	NA	NA	NA	NA	NA	NA	NA	NA	NA	NA	NA	NA	NA	NA	NA	NA	NA	NA	NA	0.398812
11247_20_3	NAGS	NAGS	N-acetylglutamate synthase, mitochondrial	NA	NA	NA	NA	NA	NA	NA	NA	NA	NA	NA	NA	NA	NA	NA	NA	NA	NA	NA	NA	NA	NA	NA	NA	NA	0.456927	NA	NA	NA	NA	NA	NA	NA	NA	NA	NA	0.456927
11248_43_3	UROS	HEM4	Uroporphyrinogen-III synthase	NA	NA	NA	NA	NA	NA	NA	NA	NA	NA	NA	NA	NA	NA	NA	NA	NA	NA	NA	NA	NA	NA	NA	NA	0.557537	NA	NA	NA	0.542859	NA	NA	NA	NA	NA	NA	NA	1.1004
11252_30_3	LRCH4	LRCH4	Leucine-rich repeat and calponin homology domain-containing protein 4	0.350148	0.493493	NA	NA	NA	0.409536	NA	NA	NA	NA	NA	NA	NA	NA	NA	NA	NA	NA	NA	0.0523013	NA	NA	NA	NA	NA	NA	NA	NA	NA	NA	NA	NA	NA	NA	NA	NA	1.30548
11254_13_3	PAPLN	PPN	Papilin	NA	NA	NA	NA	NA	NA	NA	NA	NA	NA	NA	NA	NA	NA	NA	NA	NA	NA	NA	NA	NA	NA	NA	NA	NA	NA	NA	NA	NA	NA	NA	NA	0.430043	0.316561	NA	NA	0.746604
11258_41_3	MADCAM1	MAdCAM-1	Mucosal addressin cell adhesion molecule 1	NA	NA	NA	NA	NA	NA	NA	NA	NA	NA	NA	NA	NA	NA	NA	NA	NA	NA	NA	NA	NA	0.519001	NA	NA	NA	NA	NA	NA	NA	NA	NA	NA	NA	NA	NA	NA	0.519001
11262_39_3	TRABD	TRABD	TraB domain-containing protein	NA	NA	NA	NA	NA	NA	NA	NA	0.381474	NA	NA	NA	NA	NA	NA	NA	NA	NA	NA	NA	NA	NA	NA	NA	0.435126	NA	NA	NA	0.397717	NA	NA	NA	NA	NA	NA	NA	1.21432
11265_8_3	ALDH1A1	Retinal dehydrogenase 1	Retinal dehydrogenase 1	NA	NA	NA	NA	NA	NA	NA	NA	0.313137	NA	NA	NA	0.277836	0.462604	NA	NA	NA	NA	NA	NA	0.401495	0.564797	NA	NA	NA	NA	NA	NA	NA	NA	NA	NA	0.44915	0.603776	NA	NA	3.0728
11266_8_3	SELPLG	SELPL	P-selectin glycoprotein ligand 1	NA	NA	0.442225	0.238207	NA	NA	NA	NA	NA	NA	NA	NA	NA	NA	NA	NA	NA	NA	0.0651537	NA	NA	NA	0.0614216	NA	0.547629	0.484214	NA	NA	0.550232	NA	NA	NA	NA	NA	0.0602831	NA	2.44937
11267_11_3	MUC1	MUC1	Mucin-1	0.475433	0.554046	NA	NA	NA	NA	NA	NA	NA	NA	NA	NA	NA	NA	NA	NA	0.382652	NA	NA	NA	0.398581	0.432941	NA	NA	NA	NA	NA	NA	0.489175	0.485129	NA	NA	0.365709	0.474487	NA	NA	4.05815
11270_17_3	CHCHD10	CHC10	Coiled-coil-helix-coiled-coil-helix domain-containing protein 10, mitochondrial	NA	0.452263	NA	NA	NA	NA	NA	NA	NA	NA	NA	0.001	NA	NA	NA	NA	NA	NA	NA	NA	NA	NA	NA	NA	NA	0.429398	NA	NA	NA	NA	NA	NA	NA	NA	NA	NA	0.882661
11273_176_3	GSTT2B	GSTT2	Glutathione S-transferase theta-2B	0.46416	NA	NA	NA	NA	NA	NA	NA	NA	NA	NA	NA	NA	NA	NA	NA	NA	NA	NA	NA	NA	NA	NA	NA	NA	NA	NA	NA	NA	NA	NA	NA	NA	NA	NA	NA	0.46416
11275_94_3	LRP1B	LRP1B	Low-density lipoprotein receptor-related protein 1B	NA	0.291113	NA	NA	NA	NA	NA	NA	NA	NA	NA	NA	NA	NA	NA	NA	NA	NA	NA	NA	NA	NA	NA	NA	NA	0.488546	NA	NA	NA	NA	NA	NA	0.522638	0.661144	NA	NA	1.96344
11277_23_3	ATF6	ATF6A	Cyclic AMP-dependent transcription factor ATF-6 alpha	0.446796	0.513196	NA	NA	NA	NA	NA	NA	NA	NA	NA	NA	NA	NA	NA	NA	NA	NA	NA	NA	NA	NA	NA	NA	NA	NA	NA	NA	NA	NA	NA	NA	NA	NA	NA	NA	0.959991
11278_4_3	COL11A2	COL11A2	Collagen alpha-2(XI) chain	NA	NA	NA	NA	NA	NA	NA	NA	NA	NA	NA	NA	NA	NA	NA	NA	NA	NA	NA	NA	NA	NA	NA	NA	NA	0.485692	NA	NA	NA	NA	NA	NA	NA	NA	NA	NA	0.485692
11280_6_3	GAD1	DCE1	Glutamate decarboxylase 1	NA	NA	NA	NA	NA	NA	NA	NA	NA	NA	NA	NA	NA	NA	NA	NA	NA	NA	NA	NA	NA	0.504277	NA	NA	NA	NA	NA	NA	NA	NA	NA	NA	NA	NA	NA	0.00429001	0.508567
11282_16_3	MSR1	Macrophage scavenger receptor	Macrophage scavenger receptor types I and II	NA	NA	NA	NA	NA	NA	NA	NA	NA	NA	NA	NA	NA	NA	NA	NA	0.418623	NA	NA	NA	0.506352	0.729916	NA	NA	NA	NA	NA	NA	NA	NA	NA	NA	NA	NA	NA	NA	1.65489
11286_78_3	VIMP	SELS	Selenoprotein S	0.409313	NA	NA	NA	NA	NA	NA	NA	NA	NA	NA	NA	NA	NA	NA	NA	NA	NA	NA	NA	NA	NA	NA	NA	NA	NA	NA	NA	NA	NA	NA	NA	NA	NA	NA	NA	0.409313
11287_14_3	CYB5A	Cytochrome b5	Cytochrome b5	NA	NA	NA	NA	NA	NA	NA	NA	NA	NA	NA	NA	NA	NA	NA	0.0164412	NA	NA	NA	NA	NA	NA	NA	NA	0.495825	0.375022	NA	NA	0.537394	NA	NA	NA	NA	NA	NA	NA	1.42468
11288_26_3	NT5C2	5NTC	Cytosolic purine 5'-nucleotidase	NA	NA	NA	NA	NA	NA	NA	NA	NA	0.419392	NA	NA	0.342018	0.508195	NA	NA	NA	NA	NA	NA	NA	NA	NA	NA	NA	NA	NA	NA	NA	NA	NA	NA	NA	NA	NA	NA	1.2696
11292_13_3	SCARA3	SCAR3	Scavenger receptor class A member 3	NA	NA	NA	NA	NA	NA	NA	NA	NA	NA	NA	NA	NA	0.488333	NA	NA	NA	NA	NA	NA	NA	NA	NA	NA	NA	NA	NA	NA	NA	NA	NA	NA	NA	NA	NA	NA	0.488333
11297_54_3	NOTCH2	NOTC2	Neurogenic locus notch homolog protein 2	NA	NA	NA	NA	NA	NA	NA	NA	NA	NA	NA	NA	NA	NA	NA	NA	NA	NA	NA	NA	NA	NA	NA	NA	0.601869	0.522424	NA	NA	0.579445	NA	NA	NA	0.425596	NA	NA	NA	2.12933
11302_237_3	TNR	TENR	Tenascin-R	NA	NA	NA	NA	NA	NA	NA	NA	NA	NA	NA	0.0254659	NA	NA	NA	NA	NA	NA	NA	0.0762483	NA	0.56535	NA	NA	NA	NA	NA	NA	NA	NA	NA	NA	NA	0.509522	NA	NA	1.17659
11308_8_3	CREB3L4	CR3L4	Cyclic AMP-responsive element-binding protein 3-like protein 4	NA	NA	NA	NA	NA	NA	NA	NA	0.42172	NA	NA	0.00522544	0.433293	NA	NA	NA	NA	NA	NA	NA	NA	NA	NA	NA	0.416475	0.47857	NA	NA	0.392832	NA	NA	0.24937	NA	NA	NA	NA	2.39749
11312_40_3	PMS2	PMS2	Mismatch repair endonuclease PMS2	NA	NA	NA	NA	NA	NA	NA	NA	NA	NA	NA	NA	NA	NA	NA	NA	NA	NA	NA	NA	0.460991	NA	NA	NA	0.65693	0.500582	NA	NA	0.677798	NA	NA	NA	NA	NA	NA	NA	2.2963
11315_148_3	PPM1D	PPM1D	Protein phosphatase 1D	0.41896	NA	0.0342393	0.0801142	NA	NA	NA	NA	NA	NA	NA	NA	NA	NA	NA	NA	NA	NA	NA	NA	NA	NA	NA	NA	NA	NA	NA	NA	NA	NA	NA	NA	0.537401	0.577717	NA	NA	1.64843
11324_3_3	PXDNL	PXDNL	Peroxidasin-like protein	NA	NA	NA	NA	NA	NA	NA	NA	NA	NA	NA	NA	NA	NA	NA	NA	NA	NA	NA	NA	NA	NA	NA	NA	NA	0.528372	NA	NA	NA	0.795338	NA	NA	NA	NA	NA	NA	1.32371
11325_8_3	BTG2	BTG2	Protein BTG2	NA	NA	NA	NA	NA	NA	NA	NA	NA	NA	NA	NA	NA	NA	NA	NA	NA	NA	NA	NA	NA	NA	NA	NA	NA	NA	NA	NA	NA	NA	NA	NA	0.533262	0.584766	NA	NA	1.11803
11328_9_3	USB1	USB1	U6 snRNA phosphodiesterase	0.450418	0.53098	NA	NA	NA	NA	NA	NA	NA	NA	NA	NA	NA	NA	NA	NA	0.392365	NA	NA	NA	0.348257	0.568014	NA	NA	0.402441	0.452137	NA	NA	0.40134	0.490873	NA	NA	NA	NA	NA	NA	4.03683
11330_15_3	CSNK2B	CSK2B	Casein kinase II subunit beta	NA	NA	NA	NA	NA	NA	NA	NA	NA	NA	NA	NA	NA	NA	NA	NA	NA	NA	NA	NA	0.450755	NA	NA	NA	NA	NA	NA	NA	NA	NA	NA	NA	0.378863	NA	NA	NA	0.829619
11333_82_3	ARHGAP25	RHG25	Rho GTPase-activating protein 25	NA	NA	NA	NA	NA	NA	NA	NA	NA	NA	NA	NA	NA	NA	NA	NA	NA	NA	NA	NA	NA	0.575587	NA	NA	NA	0.452222	NA	NA	NA	NA	NA	NA	NA	NA	NA	NA	1.02781
11336_9_3	FANCF	FANCF	Fanconi anemia group F protein	NA	NA	NA	NA	NA	NA	NA	NA	NA	NA	NA	NA	NA	NA	NA	NA	NA	NA	NA	NA	NA	NA	NA	NA	NA	0.349099	NA	NA	NA	NA	NA	NA	NA	NA	NA	NA	0.349099
11338_49_3	BLK	BLK	Tyrosine-protein kinase BLK	NA	NA	NA	NA	NA	NA	NA	NA	NA	NA	NA	NA	NA	NA	NA	NA	NA	NA	NA	NA	0.404834	0.578822	NA	NA	NA	NA	NA	NA	NA	NA	NA	NA	NA	NA	NA	NA	0.983656
11342_59_3	PLXDC2	PXDC2	Plexin domain-containing protein 2	NA	NA	NA	NA	NA	NA	NA	NA	NA	NA	NA	NA	NA	NA	NA	NA	NA	NA	NA	NA	NA	NA	NA	NA	NA	NA	NA	NA	NA	NA	NA	NA	0.607916	0.580083	NA	NA	1.188
11350_30_3	STUB1	CHIP	E3 ubiquitin-protein ligase CHIP	NA	NA	NA	NA	NA	NA	NA	NA	NA	0.526438	NA	0.0959614	0.381555	0.481491	NA	0.0563862	0.433093	NA	NA	NA	0.522191	0.599462	NA	NA	0.811154	0.493162	NA	NA	0.806556	0.64421	NA	NA	NA	NA	NA	NA	5.85166
11351_233_3	NHEJ1	NHEJ1	Non-homologous end-joining factor 1	NA	NA	NA	NA	NA	NA	NA	NA	NA	NA	NA	NA	NA	NA	NA	NA	NA	NA	NA	NA	NA	NA	NA	NA	0.468301	NA	NA	NA	0.477284	NA	NA	NA	NA	NA	NA	NA	0.945585
11352_42_3	TTN	TITIN	Titin	NA	NA	NA	NA	NA	NA	NA	NA	NA	NA	NA	NA	NA	NA	NA	NA	0.435423	NA	NA	NA	0.50697	0.693116	NA	NA	0.807896	0.568296	NA	NA	0.804176	0.579195	NA	NA	0.526846	NA	NA	NA	4.92192
11356_19_3	DGCR14	DGC14	Protein DGCR14	NA	NA	NA	NA	NA	NA	NA	NA	NA	NA	NA	NA	NA	NA	NA	NA	NA	NA	NA	NA	NA	NA	NA	NA	NA	0.520339	NA	NA	NA	NA	NA	NA	NA	NA	NA	NA	0.520339
11358_15_3	GRB10	GRB10	Growth factor receptor-bound protein 10	NA	NA	NA	NA	NA	NA	NA	NA	NA	NA	NA	NA	NA	NA	NA	NA	NA	NA	NA	NA	NA	NA	NA	NA	NA	NA	NA	NA	NA	0.54419	NA	NA	NA	NA	NA	NA	0.54419
11360_39_3	RRM1	RRM1	Ribonucleoside-diphosphate reductase large subunit	NA	NA	NA	NA	NA	NA	NA	NA	NA	NA	NA	NA	NA	NA	NA	NA	NA	NA	NA	NA	NA	NA	NA	NA	NA	NA	NA	NA	NA	NA	NA	NA	0.367486	0.447305	NA	NA	0.814791
11364_18_3	MFN1	MFN1	Mitofusin-1	NA	NA	NA	NA	NA	NA	NA	0.129245	NA	NA	NA	NA	NA	NA	NA	NA	0.360647	0.195592	NA	NA	0.428837	0.580994	NA	NA	NA	0.476552	NA	NA	NA	NA	NA	NA	NA	NA	NA	NA	2.17187
11365_17_3	TENM4	TEN4	Teneurin-4	NA	NA	NA	NA	NA	NA	NA	NA	NA	NA	NA	0.0251961	NA	NA	NA	NA	NA	NA	NA	NA	NA	NA	NA	NA	NA	NA	NA	NA	NA	NA	NA	NA	NA	NA	NA	NA	0.0251961
11371_1_3	GPR101	GP101	Probable G-protein coupled receptor 101	NA	NA	NA	NA	NA	NA	NA	NA	NA	NA	NA	NA	NA	NA	NA	NA	NA	NA	NA	NA	NA	NA	NA	NA	NA	0.48737	NA	NA	NA	NA	NA	NA	NA	NA	NA	NA	0.48737
11372_2_3	ZNF18	ZNF18	Zinc finger protein 18	0.364042	0.474442	NA	NA	NA	NA	NA	NA	NA	NA	NA	NA	NA	NA	NA	NA	NA	NA	NA	NA	NA	NA	NA	NA	NA	NA	NA	NA	NA	NA	NA	NA	NA	NA	NA	NA	0.838483
11375_49_3	FOXL2	FOXL2	Forkhead box protein L2	NA	NA	NA	NA	0.212582	NA	NA	NA	NA	NA	NA	NA	NA	NA	NA	NA	NA	NA	NA	NA	NA	NA	NA	NA	NA	NA	NA	NA	NA	NA	NA	NA	0.492831	NA	NA	NA	0.705412
11377_19_3	ADH7	ADH7	Alcohol dehydrogenase class 4 mu/sigma chain	NA	NA	NA	NA	NA	NA	NA	NA	NA	NA	NA	NA	NA	NA	NA	NA	0.513799	NA	NA	NA	0.523038	0.573071	NA	NA	NA	0.480131	NA	NA	NA	NA	NA	NA	NA	NA	NA	NA	2.09004
11378_37_3	SYK	KSYK	Tyrosine-protein kinase SYK	NA	NA	NA	NA	NA	NA	NA	NA	NA	NA	NA	NA	NA	NA	NA	NA	0.315939	NA	NA	NA	0.441536	0.583199	NA	NA	NA	0.472014	NA	NA	0.532653	NA	NA	NA	NA	NA	NA	NA	2.34534
11380_84_3	RBM24	RBM24	RNA-binding protein 24	NA	NA	NA	NA	NA	NA	NA	NA	0.408328	NA	NA	NA	0.412732	NA	NA	NA	NA	NA	NA	NA	NA	NA	NA	NA	0.488368	0.471195	NA	NA	0.469339	0.494441	NA	NA	0.339793	0.523164	NA	NA	3.60736
11381_56_3	PRPS1	PRPS1	Ribose-phosphate pyrophosphokinase 1	NA	NA	NA	NA	NA	NA	NA	NA	NA	NA	NA	NA	NA	NA	NA	NA	NA	NA	NA	NA	NA	NA	NA	NA	NA	NA	NA	NA	NA	NA	NA	NA	0.473747	0.580083	NA	NA	1.05383
11387_3_3	ATF6B	ATF6B	Cyclic AMP-dependent transcription factor ATF-6 beta	NA	NA	NA	NA	NA	NA	NA	NA	NA	0.522806	NA	NA	NA	NA	NA	NA	NA	NA	NA	NA	NA	NA	NA	NA	NA	0.547115	NA	NA	NA	NA	NA	NA	NA	NA	NA	NA	1.06992
11388_75_3	WFDC2	HE4	WAP four-disulfide core domain protein 2	0.212776	0.481475	NA	NA	NA	NA	NA	NA	NA	NA	NA	NA	NA	NA	NA	NA	NA	NA	NA	NA	NA	NA	NA	NA	NA	NA	NA	NA	NA	NA	NA	NA	NA	NA	NA	NA	0.694251
11390_24_3	CA8	Carbonic Anhydrase VIII	Carbonic anhydrase-related protein	NA	NA	NA	NA	NA	NA	NA	NA	0.454577	NA	0.0318473	NA	0.53834	NA	0.111927	NA	0.921175	0.625027	0.385718	0.1608	1	0.639858	0.852168	1	0.97211	0.58986	NA	0.152155	1	0.513903	0.102006	0.174771	1	0.598851	1	1	13.8251
11391_69_3	MVK	MVK	Mevalonate kinase	NA	NA	NA	NA	NA	NA	NA	NA	NA	NA	NA	NA	NA	NA	NA	NA	0.47012	NA	NA	NA	0.514453	0.586439	NA	NA	0.78135	0.512771	NA	0.0361231	0.762861	0.507607	NA	NA	NA	NA	NA	NA	4.17172
11401_181_3	RNF146	RN146	E3 ubiquitin-protein ligase RNF146	NA	0.57878	NA	NA	NA	0.409033	NA	NA	NA	NA	NA	NA	NA	NA	NA	NA	NA	NA	NA	NA	NA	NA	NA	NA	NA	NA	NA	NA	NA	NA	NA	NA	NA	NA	NA	NA	0.987813
11405_150_3	CARD9	CARD9	Caspase recruitment domain-containing protein 9	NA	NA	NA	NA	NA	NA	NA	NA	NA	NA	NA	NA	NA	NA	NA	NA	NA	NA	NA	NA	NA	NA	NA	NA	NA	NA	NA	NA	NA	NA	NA	NA	0.199772	0.536559	NA	NA	0.736331
11406_82_3	ACAD8	ACAD8	Isobutyryl-CoA dehydrogenase, mitochondrial	0.391329	NA	NA	NA	NA	NA	NA	NA	0.336739	0.422482	NA	NA	0.381273	0.420419	NA	NA	0.515513	0.424536	NA	NA	0.580529	0.623328	NA	NA	0.615864	0.489487	NA	NA	0.671606	0.544342	NA	0.238422	NA	NA	NA	NA	6.65587
11421_10_3	EHD4	EHD4	EH domain-containing protein 4	NA	NA	NA	NA	NA	NA	NA	NA	NA	NA	NA	NA	NA	NA	NA	NA	NA	0.382185	NA	NA	NA	0.437902	NA	NA	NA	0.388452	NA	NA	NA	0.464007	NA	NA	NA	NA	NA	NA	1.67255
11424_4_3	FAH	FAAA	Fumarylacetoacetase	NA	NA	NA	NA	NA	NA	NA	NA	NA	NA	NA	NA	NA	NA	NA	NA	NA	NA	NA	NA	NA	0.577393	NA	NA	NA	NA	NA	NA	NA	NA	NA	NA	NA	NA	NA	NA	0.577393
11425_31_3	RUFY1	RUFY1	RUN and FYVE domain-containing protein 1	NA	NA	NA	NA	NA	NA	NA	NA	NA	NA	NA	NA	NA	NA	NA	NA	NA	NA	NA	NA	NA	NA	NA	NA	NA	0.47151	NA	NA	NA	NA	NA	NA	NA	NA	NA	NA	0.47151
11429_80_3	HNRNPC	hnRNP C1/C2	Heterogeneous nuclear ribonucleoproteins C1/C2	NA	NA	NA	NA	NA	NA	NA	NA	NA	NA	NA	NA	0.374006	NA	NA	NA	NA	NA	NA	NA	NA	NA	NA	NA	NA	NA	NA	NA	NA	NA	NA	NA	NA	NA	NA	NA	0.374006
11432_11_3	PQBP1	PQBP1	Polyglutamine-binding protein 1	NA	NA	NA	NA	NA	NA	NA	NA	NA	NA	NA	NA	NA	NA	NA	NA	NA	NA	NA	NA	NA	NA	NA	NA	0.540482	NA	NA	NA	0.562846	0.563157	NA	NA	NA	NA	NA	NA	1.66648
11433_11_3	TCTN2	TECT2	Tectonic-2	0.423206	NA	NA	NA	NA	NA	NA	NA	NA	NA	NA	NA	NA	NA	NA	NA	NA	NA	NA	NA	NA	NA	NA	NA	NA	NA	NA	NA	NA	NA	NA	NA	NA	NA	NA	NA	0.423206
11436_6_3	INA	AINX	Alpha-internexin	NA	NA	NA	NA	NA	NA	NA	NA	NA	NA	NA	NA	NA	NA	NA	NA	NA	NA	NA	NA	NA	NA	NA	NA	NA	NA	NA	NA	NA	NA	NA	NA	0.606093	0.615951	NA	NA	1.22204
11438_6_3	DNAJB2	DNJB2	DnaJ homolog subfamily B member 2	NA	NA	NA	NA	NA	NA	NA	NA	NA	NA	NA	NA	NA	NA	NA	NA	NA	0.406606	NA	NA	NA	0.608523	NA	NA	NA	0.501879	NA	NA	NA	NA	NA	NA	NA	0.628164	NA	NA	2.14517
11439_88_3	RHPN2	RHPN2	Rhophilin-2	NA	NA	NA	NA	NA	NA	NA	NA	NA	NA	NA	NA	NA	NA	NA	NA	0.20573	NA	NA	NA	0.315443	0.516781	NA	NA	NA	NA	NA	NA	NA	NA	NA	0.187906	NA	NA	NA	NA	1.22586
11440_58_3	SOCS3	SOCS-3	Suppressor of cytokine signaling 3	0.858397	0.512424	0.108896	0.134682	NA	NA	NA	NA	0.525547	0.554581	NA	0.0135936	0.563981	0.586384	0.0651711	NA	NA	NA	NA	NA	NA	NA	NA	NA	NA	NA	NA	NA	NA	NA	NA	NA	NA	NA	NA	NA	3.92366
11441_11_3	PYGL	PYGL	Glycogen phosphorylase, liver form	NA	NA	NA	NA	NA	NA	NA	NA	NA	NA	NA	NA	NA	NA	NA	NA	0.313636	0.329216	NA	NA	0.447851	0.570481	NA	NA	NA	NA	NA	NA	NA	NA	NA	NA	NA	NA	NA	NA	1.66118
11442_1_3	DNER	DNER	Delta and Notch-like epidermal growth factor-related receptor	NA	NA	NA	NA	NA	NA	NA	NA	NA	NA	NA	NA	0.375523	0.471384	NA	NA	0.216289	0.212742	NA	NA	0.21196	0.540295	NA	NA	0.346132	0.465082	NA	NA	0.290072	0.461692	NA	NA	NA	NA	NA	NA	3.59117
11444_49_3	POLR3F	RPC6	DNA-directed RNA polymerase III subunit RPC6	NA	NA	NA	NA	NA	NA	NA	NA	NA	0.434569	NA	NA	NA	0.436235	NA	NA	NA	NA	NA	NA	NA	0.702171	NA	NA	0.57208	0.490647	NA	NA	0.600129	0.498029	NA	NA	NA	NA	NA	NA	3.73386
11448_34_3	GALK1	GALK1	Galactokinase	0.392742	NA	NA	NA	NA	NA	NA	NA	NA	NA	NA	NA	NA	NA	NA	NA	NA	NA	NA	NA	NA	NA	NA	NA	NA	NA	NA	NA	NA	NA	NA	NA	NA	NA	NA	NA	0.392742
11450_110_3	P4HB	Protein disulfide-isomerase	Protein disulfide-isomerase	NA	NA	NA	NA	NA	NA	NA	NA	NA	NA	NA	NA	NA	NA	NA	NA	NA	NA	NA	NA	NA	NA	NA	NA	NA	NA	NA	0.0175603	NA	NA	NA	NA	NA	NA	NA	NA	0.0175603
11454_87_3	EIF3G	EIF3G	Eukaryotic translation initiation factor 3 subunit G	NA	0.518852	NA	NA	NA	NA	NA	NA	NA	0.619168	NA	NA	NA	NA	NA	NA	NA	NA	NA	NA	NA	NA	NA	NA	NA	NA	NA	NA	NA	0.384239	NA	NA	NA	NA	NA	NA	1.52226
11456_2_3	MAGEB10	MAGBA	Melanoma-associated antigen B10	NA	NA	NA	NA	NA	NA	NA	NA	NA	NA	NA	NA	NA	NA	NA	NA	0.447498	NA	NA	NA	NA	NA	NA	NA	NA	NA	NA	NA	NA	NA	NA	NA	NA	NA	NA	NA	0.447498
11459_81_3	ELL	ELL	RNA polymerase II elongation factor ELL	0.422079	0.503663	NA	NA	NA	NA	NA	NA	NA	NA	NA	NA	NA	NA	NA	NA	NA	NA	NA	NA	NA	NA	NA	NA	0.616366	0.502266	NA	NA	0.60689	1	NA	NA	NA	NA	NA	NA	3.65126
11462_8_3	RBFOX2	RBM9	RNA binding protein fox-1 homolog 2	NA	NA	NA	NA	NA	NA	NA	NA	0.386179	NA	0.0432812	NA	0.501513	NA	0.12579	NA	0.532283	NA	0.0916646	0.091055	0.594834	0.61556	NA	NA	NA	NA	NA	NA	NA	NA	NA	NA	0.590477	NA	NA	0.0877716	3.66041
11465_4_3	GPR135	GP135	Probable G-protein coupled receptor 135	NA	NA	NA	NA	NA	0.448331	NA	NA	NA	NA	NA	NA	NA	NA	NA	NA	0.452186	0.675936	NA	NA	0.484204	0.834021	NA	NA	NA	NA	NA	NA	NA	NA	NA	NA	NA	NA	NA	NA	2.89468
11468_15_3	RBM19	RBM19	Probable RNA-binding protein 19	0.340477	NA	NA	NA	NA	NA	NA	NA	NA	NA	NA	NA	NA	NA	NA	NA	NA	NA	NA	NA	NA	0.619686	NA	NA	NA	NA	NA	NA	NA	NA	NA	NA	0.492764	NA	NA	NA	1.45293
11476_43_3	VPS4A	VPS4A	Vacuolar protein sorting-associated protein 4A	NA	NA	NA	NA	NA	NA	NA	NA	NA	NA	NA	NA	NA	NA	NA	NA	NA	NA	NA	NA	0.473116	NA	NA	0.015498	NA	0.654505	NA	NA	NA	NA	NA	NA	NA	0.810182	NA	NA	1.9533
11481_25_3	HAVCR2	TIMD3	Hepatitis A virus cellular receptor 2	0.435209	NA	NA	NA	NA	NA	NA	NA	NA	NA	NA	NA	NA	NA	NA	NA	NA	NA	NA	0.182302	NA	NA	NA	NA	NA	NA	NA	0.0455432	NA	NA	NA	NA	NA	NA	NA	NA	0.663054
11486_26_3	ZNF174	ZN174	Zinc finger protein 174	0.322356	0.49312	NA	NA	NA	NA	NA	NA	NA	NA	NA	NA	NA	NA	NA	NA	NA	NA	NA	NA	NA	NA	NA	NA	NA	NA	NA	NA	NA	NA	NA	NA	NA	NA	NA	NA	0.815476
11487_4_3	SPOCK1	Testican-1	Testican-1	NA	NA	NA	NA	NA	NA	NA	NA	NA	NA	NA	NA	NA	NA	NA	NA	NA	NA	NA	0.0917647	NA	NA	NA	NA	NA	NA	NA	NA	NA	NA	NA	NA	NA	NA	NA	NA	0.0917647
11490_42_3	UBL4A	UBL4A	Ubiquitin-like protein 4A	NA	NA	NA	NA	NA	NA	NA	NA	NA	NA	NA	NA	NA	NA	NA	NA	NA	NA	NA	0.0936491	NA	0.64899	NA	NA	NA	NA	NA	NA	NA	NA	NA	NA	NA	NA	NA	NA	0.742639
11494_4_3	ELL2	ELL2	RNA polymerase II elongation factor ELL2	0.700029	0.618782	NA	NA	NA	NA	NA	NA	NA	NA	NA	NA	NA	NA	NA	NA	NA	NA	NA	NA	NA	NA	NA	NA	NA	NA	NA	NA	NA	NA	NA	NA	NA	NA	NA	NA	1.31881
11505_1_3	CD38	CD38	ADP-ribosyl cyclase/cyclic ADP-ribose hydrolase 1	NA	NA	NA	NA	NA	NA	NA	NA	NA	NA	NA	NA	NA	NA	NA	NA	NA	NA	NA	NA	NA	NA	NA	NA	NA	NA	NA	NA	NA	0.486342	NA	NA	0.254435	0.6887	NA	NA	1.42948
11510_31_3	APOL1	Apo L1	Apolipoprotein L1	NA	NA	NA	NA	NA	0.309833	NA	NA	NA	NA	NA	NA	NA	NA	NA	NA	NA	NA	NA	NA	NA	0.593848	NA	NA	NA	NA	NA	NA	NA	NA	NA	NA	NA	NA	NA	NA	0.903682
11510_51_3	APOL1	Apo L1	Apolipoprotein L1	NA	0.477165	NA	NA	NA	NA	NA	NA	NA	NA	NA	NA	NA	NA	NA	NA	NA	NA	NA	NA	NA	NA	NA	NA	NA	NA	NA	NA	NA	NA	NA	NA	NA	NA	NA	NA	0.477165
11516_7_3	FABP1	FABPL	Fatty acid-binding protein, liver	NA	NA	NA	NA	NA	NA	NA	NA	NA	NA	NA	NA	NA	0.493261	NA	NA	NA	NA	NA	NA	NA	NA	NA	NA	NA	0.480065	NA	NA	NA	NA	NA	NA	0.419274	0.561496	NA	NA	1.9541
11531_24_3	C10orf54	GI24	Platelet receptor Gi24	NA	NA	NA	NA	NA	0.334867	NA	NA	NA	NA	NA	NA	NA	NA	NA	NA	0.274287	0.343811	NA	NA	0.428414	0.545168	NA	NA	NA	0.445402	NA	NA	NA	NA	NA	NA	NA	NA	NA	NA	2.37195
11536_9_3	MYSM1	MYSM1	Histone H2A deubiquitinase MYSM1	NA	NA	NA	NA	NA	NA	NA	NA	NA	NA	NA	NA	NA	NA	NA	NA	NA	NA	NA	NA	NA	NA	NA	NA	0.569875	0.500002	NA	NA	0.635504	0.508885	NA	NA	0.446289	NA	NA	NA	2.66056
11537_12_3	TFR2	TFR2	Transferrin receptor protein 2	NA	NA	NA	NA	NA	NA	NA	NA	NA	NA	NA	NA	NA	NA	NA	NA	0.394923	NA	NA	NA	0.436864	0.424237	NA	NA	NA	NA	NA	NA	NA	NA	NA	NA	NA	NA	NA	NA	1.25602
11539_4_3	ATP5J2	ATPK	ATP synthase subunit f, mitochondrial	NA	NA	NA	NA	NA	NA	NA	NA	NA	NA	NA	NA	NA	NA	NA	NA	NA	NA	0.0952631	0.182168	NA	NA	NA	NA	0.44701	0.477514	NA	NA	NA	NA	NA	NA	NA	NA	NA	NA	1.20196
11540_37_3	FOXO3	FOXO3A	Forkhead box protein O3	0.587219	0.548787	NA	NA	NA	NA	NA	NA	NA	NA	NA	NA	NA	NA	NA	NA	NA	NA	NA	NA	NA	NA	NA	NA	NA	NA	NA	NA	NA	NA	NA	NA	NA	NA	NA	NA	1.13601
11542_11_3	TMEM230	TM230	Transmembrane protein 230	NA	NA	NA	NA	NA	NA	NA	NA	NA	NA	NA	NA	NA	NA	NA	NA	NA	NA	NA	NA	NA	0.580994	NA	NA	NA	0.490368	NA	0.150003	NA	NA	NA	NA	NA	NA	NA	NA	1.22137
11543_84_3	LIMA1	LIMA1	LIM domain and actin-binding protein 1	NA	NA	NA	NA	NA	NA	NA	NA	NA	NA	NA	NA	NA	NA	NA	NA	0.341497	NA	NA	NA	0.432146	NA	NA	NA	0.456863	0.42746	NA	NA	0.50474	NA	NA	NA	NA	NA	NA	NA	2.16271
11545_9_3	TNFRSF14	HVEM	Tumor necrosis factor receptor superfamily member 14	NA	NA	NA	NA	NA	NA	NA	NA	NA	NA	NA	NA	NA	NA	NA	NA	NA	NA	NA	NA	NA	NA	NA	NA	NA	0.455457	NA	NA	NA	0.575384	NA	NA	NA	NA	NA	NA	1.03084
11546_7_3	CYGB	CYGB	Cytoglobin	0.549188	0.510711	NA	NA	NA	NA	NA	NA	NA	NA	NA	NA	NA	NA	NA	NA	NA	NA	NA	NA	NA	NA	NA	NA	NA	0.510414	NA	NA	NA	NA	NA	NA	NA	NA	NA	NA	1.57031
11548_84_3	CDC25A	MPIP1	M-phase inducer phosphatase 1	NA	NA	NA	NA	NA	NA	NA	NA	0.452509	NA	NA	NA	0.48356	0.617083	NA	0.0674336	NA	NA	NA	NA	NA	NA	NA	NA	NA	NA	NA	NA	NA	NA	NA	NA	NA	NA	NA	NA	1.62059
11557_3_3	SMURF1	SMUF1	E3 ubiquitin-protein ligase SMURF1	NA	NA	NA	NA	NA	NA	NA	NA	NA	NA	NA	0.0320963	NA	NA	NA	NA	NA	NA	NA	NA	NA	NA	NA	NA	NA	0.202787	NA	NA	NA	0.458763	NA	NA	NA	NA	NA	NA	0.693646
11560_76_3	NFATC4	NFAC4	Nuclear factor of activated T-cells, cytoplasmic 4	NA	NA	NA	NA	NA	NA	NA	NA	NA	NA	NA	NA	NA	NA	NA	NA	NA	NA	NA	NA	NA	NA	NA	NA	0.567723	0.50992	NA	NA	0.59084	0.830287	NA	NA	NA	NA	NA	NA	2.49877
11561_32_3	RNF165	RN165	RING finger protein 165	NA	NA	NA	NA	NA	NA	NA	0.0428632	NA	NA	NA	NA	NA	NA	NA	NA	NA	NA	NA	NA	NA	0.750983	NA	NA	NA	0.629023	NA	0.0242575	NA	NA	NA	NA	NA	0.567125	NA	NA	2.01425
11565_58_3	ZNF23	ZNF23	Zinc finger protein 23	NA	NA	NA	NA	NA	NA	NA	NA	NA	NA	NA	NA	NA	NA	NA	NA	NA	NA	NA	NA	0.47344	NA	NA	NA	NA	NA	NA	NA	0.563266	NA	NA	NA	0.505104	NA	NA	NA	1.54181
11566_48_3	KRT72	Keratin 72	Keratin, type II cytoskeletal 72	NA	NA	NA	NA	NA	NA	NA	NA	NA	0.594808	NA	NA	NA	0.696381	NA	NA	NA	NA	NA	NA	NA	NA	NA	NA	NA	NA	NA	NA	NA	NA	NA	NA	NA	NA	NA	NA	1.29119
11572_4_3	DNM2	DYN2	Dynamin-2	NA	0.610145	NA	NA	NA	NA	NA	NA	NA	NA	NA	NA	NA	NA	NA	NA	NA	NA	NA	NA	NA	NA	NA	NA	NA	NA	NA	NA	NA	NA	NA	NA	NA	NA	NA	NA	0.610145
11582_63_3	DNAJA2	DNJA2	DnaJ homolog subfamily A member 2	NA	NA	NA	NA	NA	NA	NA	NA	NA	0.613846	NA	NA	NA	NA	NA	NA	NA	NA	NA	NA	NA	NA	NA	NA	NA	NA	NA	NA	NA	NA	NA	NA	NA	NA	NA	NA	0.613846
11586_2_3	LRRN1	LRRN1	Leucine-rich repeat neuronal protein 1	NA	NA	NA	NA	NA	NA	NA	0.112232	NA	NA	NA	NA	NA	NA	NA	NA	NA	NA	NA	NA	NA	NA	NA	NA	NA	NA	NA	NA	NA	NA	NA	NA	NA	NA	NA	NA	0.112232
11590_5_3	RBM23	RBM23	Probable RNA-binding protein 23	NA	NA	NA	NA	NA	NA	NA	NA	NA	0.619168	NA	NA	NA	NA	NA	NA	NA	NA	NA	NA	NA	NA	NA	NA	NA	0.511235	NA	NA	NA	0.58947	NA	NA	NA	NA	NA	NA	1.71987
11591_43_3	PRC1	PRC1	Protein regulator of cytokinesis 1	NA	NA	NA	NA	NA	NA	NA	NA	NA	NA	NA	NA	NA	NA	NA	NA	NA	NA	NA	NA	NA	0.527113	NA	NA	NA	NA	NA	NA	NA	NA	NA	NA	NA	NA	NA	NA	0.527113
11592_1_3	ELAVL1	ELAV1	ELAV-like protein 1	0.44848	NA	NA	NA	NA	NA	NA	NA	0.477493	NA	NA	NA	0.451026	NA	NA	NA	0.46817	NA	NA	NA	NA	NA	NA	NA	NA	NA	NA	NA	NA	NA	NA	NA	NA	NA	NA	NA	1.84517
11596_47_3	ZNF75D	ZN75D	Zinc finger protein 75D	NA	NA	NA	NA	NA	NA	NA	NA	NA	NA	NA	NA	NA	NA	NA	NA	NA	NA	NA	NA	NA	0.809123	NA	NA	NA	NA	NA	NA	NA	NA	NA	NA	NA	NA	NA	NA	0.809123
11601_26_3	DHX8	DHX8	ATP-dependent RNA helicase DHX8	NA	NA	NA	NA	NA	NA	NA	NA	NA	NA	NA	NA	NA	NA	NA	NA	NA	NA	NA	NA	NA	0.566416	NA	NA	NA	NA	NA	NA	NA	NA	NA	NA	NA	NA	NA	NA	0.566416
11606_22_3	DNAJB6	DNJB6	DnaJ homolog subfamily B member 6	NA	NA	NA	NA	NA	NA	NA	NA	0.367852	0.360586	NA	NA	NA	0.410437	NA	NA	NA	NA	NA	NA	NA	NA	NA	NA	NA	NA	NA	NA	NA	NA	NA	NA	NA	NA	NA	NA	1.13888
11607_15_3	BRD1	BRD1	Bromodomain-containing protein 1	NA	NA	NA	NA	NA	NA	NA	0.074239	NA	NA	NA	NA	NA	NA	NA	NA	NA	NA	NA	NA	NA	NA	NA	NA	NA	NA	NA	NA	NA	NA	NA	NA	NA	NA	NA	NA	0.074239
11608_5_3	MAP1LC3B	MLP3B	Microtubule-associated proteins 1A/1B light chain 3B	NA	NA	NA	NA	NA	1	NA	NA	NA	NA	NA	NA	NA	NA	NA	NA	0.404337	NA	NA	NA	0.501569	0.611284	NA	NA	NA	NA	NA	NA	NA	NA	NA	NA	NA	NA	NA	NA	2.51719
11615_16_3	DAPP1	DAPP1	Dual adapter for phosphotyrosine and 3-phosphotyrosine and 3-phosphoinositide	NA	NA	NA	NA	NA	NA	NA	NA	NA	NA	NA	NA	NA	NA	NA	NA	NA	NA	NA	NA	NA	NA	NA	NA	NA	NA	NA	NA	NA	NA	NA	NA	0.44328	0.491646	NA	NA	0.934926
11618_83_3	MYB	MYB	Transcriptional activator Myb	NA	NA	NA	NA	NA	0.275408	NA	NA	NA	NA	NA	NA	NA	NA	NA	NA	NA	NA	NA	NA	NA	NA	NA	NA	NA	NA	NA	NA	NA	NA	NA	NA	NA	NA	NA	NA	0.275408
11626_7_3	UBE2V1	UB2V1	Ubiquitin-conjugating enzyme E2 variant 1	NA	NA	NA	NA	NA	NA	NA	NA	NA	NA	NA	NA	NA	NA	NA	NA	NA	NA	NA	NA	NA	0.201868	NA	NA	NA	0.452185	NA	NA	NA	0.492883	NA	NA	NA	0.131995	NA	NA	1.27893
11629_36_3	TRAF4	TRAF4	TNF receptor-associated factor 4	0.437313	NA	NA	NA	NA	0.133885	NA	NA	NA	NA	NA	NA	NA	NA	NA	NA	NA	NA	NA	NA	NA	NA	NA	NA	NA	NA	NA	NA	NA	NA	NA	NA	NA	NA	NA	NA	0.571198
11634_32_3	RGS10	RGS10	Regulator of G-protein signaling 10	NA	NA	NA	NA	NA	NA	NA	NA	NA	NA	NA	NA	NA	NA	NA	NA	0.118109	0.3186	NA	NA	0.307777	0.518363	NA	NA	0.461515	0.381241	NA	0.0256321	0.502772	NA	NA	NA	NA	NA	NA	NA	2.63401
11638_42_3	B3GALT2	B3GT2	Beta-1,3-galactosyltransferase 2	NA	NA	NA	NA	NA	NA	NA	NA	NA	NA	NA	NA	NA	NA	NA	NA	0.463279	NA	NA	NA	0.502443	0.680266	NA	NA	0.583087	NA	NA	NA	NA	0.536545	NA	NA	NA	NA	NA	NA	2.76562
11643_73_3	DTX3L	DTX3L	E3 ubiquitin-protein ligase DTX3L	NA	0.47541	NA	NA	NA	NA	NA	NA	NA	NA	NA	NA	NA	NA	NA	NA	NA	NA	NA	NA	NA	NA	NA	NA	NA	NA	NA	NA	NA	NA	NA	NA	NA	NA	NA	NA	0.47541
11646_4_3	CHST9	Carbohydrate sulfotransferase 9	Carbohydrate sulfotransferase 9	NA	NA	NA	NA	NA	NA	NA	NA	NA	NA	NA	NA	NA	NA	NA	NA	0.436224	NA	NA	NA	NA	NA	NA	NA	NA	0.506118	NA	NA	NA	NA	NA	NA	NA	NA	NA	NA	0.942343
11647_6_3	FZD10	Frizzled-10	Frizzled-10	NA	NA	NA	NA	NA	NA	NA	0.148312	NA	NA	NA	NA	NA	NA	NA	NA	0.55079	0.544757	NA	NA	0.596684	0.756854	NA	NA	NA	NA	NA	NA	NA	NA	NA	NA	0.542613	0.623264	NA	NA	3.76327
11657_86_3	SOCS7	SOCS7	Suppressor of cytokine signaling 7	NA	NA	NA	NA	NA	NA	NA	NA	NA	NA	NA	NA	NA	NA	NA	NA	NA	NA	NA	NA	NA	NA	NA	NA	NA	NA	NA	NA	NA	NA	NA	NA	0.450556	NA	NA	NA	0.450556
11659_31_3	CLINT1	EPN4	Clathrin interactor 1	NA	NA	NA	NA	NA	NA	NA	NA	NA	NA	NA	NA	NA	NA	NA	NA	0.470442	0.450217	NA	NA	0.505157	0.820123	NA	NA	NA	0.833555	NA	NA	NA	NA	NA	NA	NA	NA	NA	NA	3.07949
11661_11_3	NLRP1	NALP1	NACHT, LRR and PYD domains-containing protein 1	NA	NA	NA	NA	NA	NA	NA	NA	NA	NA	NA	NA	NA	NA	NA	NA	0.337121	NA	NA	NA	0.425977	NA	NA	NA	0.455323	0.462522	NA	NA	0.475809	0.490923	NA	NA	0.409013	0.525102	NA	NA	3.58179
11664_32_3	ARFGAP2	ARFG2	ADP-ribosylation factor GTPase-activating protein 2	NA	NA	NA	NA	NA	0.177613	NA	0.0592001	NA	NA	NA	NA	NA	NA	NA	NA	NA	NA	NA	NA	NA	NA	NA	NA	NA	NA	NA	NA	NA	NA	NA	NA	NA	NA	NA	NA	0.236813
11666_72_3	RGS8	RGS8	Regulator of G-protein signaling 8	NA	NA	NA	NA	NA	NA	NA	NA	NA	NA	NA	NA	NA	NA	NA	NA	NA	0.351694	NA	NA	0.446413	NA	NA	NA	0.372765	0.385995	NA	NA	0.407492	NA	NA	NA	NA	NA	NA	NA	1.96436
11669_39_3	SLCO5A1	SO5A1	Solute carrier organic anion transporter family member 5A1	NA	NA	NA	NA	NA	NA	NA	NA	NA	NA	NA	NA	NA	NA	NA	NA	NA	NA	NA	NA	NA	NA	NA	NA	0.572683	0.492031	NA	NA	0.646925	0.560346	NA	NA	NA	NA	NA	NA	2.27198
11670_18_3	GPR101	GP101	Probable G-protein coupled receptor 101	NA	NA	NA	NA	NA	NA	NA	NA	NA	NA	NA	NA	NA	NA	NA	NA	NA	NA	NA	NA	NA	0.606432	NA	NA	NA	NA	NA	NA	NA	NA	NA	NA	NA	0.574855	NA	NA	1.18129
11672_17_3	KIF16B	KI16B	Kinesin-like protein KIF16B	NA	NA	NA	NA	NA	0.214452	NA	NA	NA	NA	NA	NA	NA	NA	NA	NA	NA	NA	NA	NA	NA	NA	NA	NA	NA	NA	NA	NA	NA	NA	NA	NA	NA	NA	NA	NA	0.214452
11677_17_3	ZDHHC14	ZDH14	Probable palmitoyltransferase ZDHHC14	NA	NA	NA	NA	NA	NA	NA	NA	NA	NA	NA	NA	NA	0.535988	NA	NA	NA	NA	NA	NA	NA	NA	NA	NA	NA	NA	NA	NA	0.541717	NA	NA	NA	NA	NA	NA	NA	1.0777
11681_8_3	AGFG1	NUPL	Arf-GAP domain and FG repeat-containing protein 1	NA	NA	NA	NA	NA	NA	NA	0.113729	NA	NA	NA	0.0364423	NA	NA	NA	NA	NA	NA	NA	NA	NA	NA	NA	NA	NA	NA	NA	NA	NA	NA	NA	NA	NA	NA	NA	NA	0.150172
11682_7_3	TXNIP	TXNIP	Thioredoxin-interacting protein	NA	NA	NA	NA	NA	NA	NA	NA	NA	NA	NA	NA	NA	NA	NA	NA	0.236152	0.098655	NA	0.0128306	NA	NA	NA	NA	NA	0.376498	NA	0.0514707	NA	NA	NA	NA	NA	0.559211	NA	NA	1.33482
11690_47_3	ANAPC7	APC7	Anaphase-promoting complex subunit 7	NA	NA	NA	NA	NA	NA	NA	NA	NA	0.394816	NA	NA	NA	0.281435	NA	NA	NA	NA	NA	NA	NA	NA	NA	NA	NA	NA	NA	NA	NA	NA	NA	NA	NA	NA	NA	NA	0.676251
11708_2_3	LCN1	LCN1	Lipocalin-1	0.463009	NA	NA	NA	NA	NA	NA	NA	NA	NA	NA	NA	NA	NA	NA	NA	0.387852	NA	NA	NA	0.4297	0.574476	NA	NA	0.373504	0.4821	NA	NA	0.375628	NA	NA	NA	NA	NA	NA	NA	3.08627
11715_1_3	POU2F1	PO2F1	POU domain, class 2, transcription factor 1	NA	NA	NA	NA	NA	NA	NA	NA	NA	NA	NA	NA	NA	NA	NA	NA	NA	NA	NA	NA	NA	NA	NA	NA	NA	NA	NA	NA	NA	NA	NA	NA	NA	0.598059	NA	NA	0.598059
11814_29_3	MET	Met	Hepatocyte growth factor receptor	NA	NA	NA	0.0183908	NA	NA	NA	NA	NA	NA	NA	NA	NA	NA	NA	NA	NA	NA	NA	NA	NA	NA	NA	NA	NA	0.51905	NA	NA	NA	NA	NA	NA	NA	NA	NA	0.0156679	0.553109
11816_84_3	JAK2	JAK2	Tyrosine-protein kinase JAK2	NA	NA	NA	NA	NA	NA	NA	NA	NA	NA	NA	NA	NA	NA	NA	NA	NA	NA	NA	NA	NA	NA	NA	NA	0.546696	0.504291	NA	NA	NA	NA	NA	NA	NA	NA	NA	NA	1.05099
11825_27_3	PPARGC1A	PRGC1	Peroxisome proliferator-activated receptor gamma coactivator 1-alpha	NA	NA	NA	NA	0.187867	0.23593	NA	NA	NA	NA	NA	NA	NA	NA	NA	NA	0.342334	NA	NA	NA	0.355097	0.428175	NA	NA	0.443526	0.407734	NA	NA	0.42866	NA	NA	NA	NA	NA	NA	NA	2.82932
11835_8_3	TREM2	TREM2	Triggering receptor expressed on myeloid cells 2	NA	NA	NA	NA	NA	NA	NA	NA	NA	0.503272	NA	NA	NA	0.434395	NA	NA	NA	NA	NA	NA	NA	NA	NA	NA	NA	NA	NA	NA	NA	NA	NA	NA	NA	NA	NA	NA	0.937667
11836_144_3	DDR1	discoidin domain receptor 1	Epithelial discoidin domain-containing receptor 1	NA	NA	NA	NA	NA	NA	NA	NA	NA	NA	NA	NA	NA	NA	NA	NA	0.367095	0.170283	NA	NA	NA	0.518342	NA	NA	NA	0.358846	NA	NA	NA	NA	NA	NA	NA	NA	NA	NA	1.41457
11837_7_3	TNFRSF18	GITR	Tumor necrosis factor receptor superfamily member 18	0.001	0.48952	0.565022	0.718984	NA	NA	NA	NA	0.001	0.417283	0.374106	1	0.001	0.496031	1	1	NA	NA	NA	NA	NA	NA	NA	NA	NA	0.497931	NA	NA	NA	NA	NA	NA	0.131953	0.570656	0.079411	0.198286	7.54218
11838_130_3	PIEZO1	FA38A	Piezo-type mechanosensitive ion channel component 1	NA	NA	NA	NA	NA	NA	NA	NA	0.330215	NA	NA	NA	NA	NA	NA	NA	NA	NA	NA	NA	NA	NA	NA	NA	NA	NA	NA	NA	NA	NA	NA	NA	NA	NA	NA	NA	0.330215
11851_21_3	TREM2	TREM2	Triggering receptor expressed on myeloid cells 2	NA	NA	NA	NA	NA	NA	NA	NA	NA	NA	NA	NA	NA	NA	NA	NA	0.492432	0.359382	NA	NA	NA	NA	NA	NA	NA	0.487855	NA	NA	NA	NA	NA	NA	NA	NA	NA	NA	1.33967
11860_3_3	CLPB	CLPB	Caseinolytic peptidase B protein homolog	NA	NA	NA	NA	NA	NA	NA	NA	NA	NA	NA	NA	NA	NA	NA	NA	0.358714	NA	NA	NA	0.427336	0.582948	NA	NA	0.230062	0.435283	NA	NA	0.27346	0.315389	NA	NA	0.406536	0.568127	NA	NA	3.59785
11872_9_3	PCDHGB1	PCDGD	Protocadherin gamma-B1	NA	NA	NA	NA	NA	NA	NA	NA	NA	NA	NA	NA	NA	NA	NA	NA	0.493607	0.40186	NA	NA	0.470227	0.688457	NA	NA	NA	0.528725	NA	NA	NA	NA	NA	NA	NA	NA	NA	NA	2.58288
11890_2_3	VSIG1	VSIG1	V-set and immunoglobulin domain-containing protein 1	NA	NA	NA	NA	NA	NA	NA	NA	0.382764	0.419392	NA	NA	NA	0.508195	NA	NA	NA	NA	NA	NA	NA	NA	NA	NA	NA	NA	NA	NA	0.468194	NA	NA	NA	NA	NA	NA	NA	1.77854
11895_21_3	MMRN2	EMILIN-3	Multimerin-2	NA	NA	NA	NA	NA	NA	NA	NA	NA	NA	NA	NA	NA	NA	NA	NA	NA	NA	NA	NA	NA	0.704118	NA	NA	NA	NA	NA	NA	NA	NA	NA	NA	NA	NA	NA	NA	0.704118
11910_27_3	DLX4	DLX4	Homeobox protein DLX-4	NA	NA	NA	NA	NA	NA	NA	NA	NA	NA	NA	NA	0.395197	NA	NA	NA	0.44106	0.393672	NA	NA	0.473363	0.540295	NA	NA	0.626953	NA	NA	NA	0.600373	NA	NA	NA	0.600234	0.74032	NA	NA	4.81147
11911_13_3	LRRC4B	LRC4B	Leucine-rich repeat-containing protein 4B	0.424018	0.400499	NA	NA	NA	NA	NA	NA	NA	0.4352	NA	NA	NA	0.415107	NA	NA	NA	NA	NA	NA	NA	NA	NA	NA	NA	0.574092	NA	NA	NA	0.42175	NA	NA	NA	NA	NA	NA	2.67067
11918_54_3	STOX1	STOX1	Storkhead-box protein 1	NA	NA	NA	NA	NA	0.282504	NA	NA	NA	NA	NA	NA	NA	NA	NA	NA	NA	NA	NA	NA	NA	NA	NA	NA	NA	0.544626	NA	NA	NA	NA	NA	NA	NA	NA	NA	NA	0.827129
11919_84_3	LRIT3	LRIT3	Leucine-rich repeat, immunoglobulin-like domain and transmembrane domain-containing protein 3	NA	NA	NA	NA	NA	NA	NA	NA	NA	NA	NA	NA	NA	NA	NA	NA	NA	NA	NA	NA	NA	0.647105	NA	NA	0.603443	0.501035	NA	NA	0.603889	0.502156	NA	NA	NA	NA	NA	NA	2.85763
11926_23_3	AAGAB	P34	Alpha- and gamma-adaptin-binding protein p34	0.602373	0.53523	NA	NA	NA	NA	NA	NA	NA	NA	NA	NA	NA	NA	NA	NA	0.499304	0.429512	NA	NA	0.5324	0.649837	NA	NA	NA	0.485859	NA	NA	NA	NA	NA	NA	0.550185	0.653631	NA	NA	4.93833
11927_3_3	RBM28	RBM28	RNA-binding protein 28	NA	NA	NA	NA	NA	NA	NA	NA	0.453237	0.462751	NA	NA	0.439111	0.461947	NA	NA	NA	NA	0.0441717	NA	NA	NA	NA	NA	NA	NA	NA	NA	NA	NA	NA	NA	NA	NA	NA	NA	1.86122
11934_9_3	INTS3	INT3	Integrator complex subunit 3	NA	NA	NA	NA	NA	NA	NA	NA	NA	NA	NA	NA	NA	NA	NA	NA	0.456288	NA	NA	NA	0.548304	0.596901	NA	NA	0.53898	0.483236	NA	NA	0.589238	0.448321	NA	NA	0.649333	0.63533	NA	NA	4.94593
11955_1_3	ARHGAP1	RHG01	Rho GTPase-activating protein 1	NA	NA	NA	NA	NA	NA	NA	NA	NA	NA	NA	NA	NA	NA	NA	NA	NA	NA	NA	NA	NA	NA	NA	NA	NA	NA	NA	0.529119	NA	NA	NA	NA	NA	NA	NA	NA	0.529119
11969_5_3	S100A2	S100A2	Protein S100-A2	0.46625	NA	NA	NA	NA	NA	NA	NA	NA	NA	NA	NA	NA	NA	NA	NA	0.410196	NA	NA	NA	0.527479	NA	NA	NA	NA	NA	NA	NA	NA	NA	NA	NA	0.634852	0.576266	NA	NA	2.61504
11986_30_3	PSMD1	PSMD1	26S proteasome non-ATPase regulatory subunit 1	NA	NA	NA	NA	NA	NA	NA	NA	0.347614	0.466868	NA	NA	0.389482	0.516659	NA	NA	NA	NA	NA	NA	NA	NA	NA	NA	NA	NA	NA	NA	NA	NA	NA	NA	NA	NA	NA	NA	1.72062
11988_24_3	PTPRH	PTPRH	Receptor-type tyrosine-protein phosphatase H	0.312033	0.497312	NA	NA	NA	NA	NA	NA	NA	NA	NA	NA	NA	NA	NA	NA	NA	NA	NA	NA	NA	NA	NA	NA	NA	NA	NA	NA	NA	NA	NA	NA	NA	NA	NA	NA	0.809346
11989_35_3	EMC1	EMC1	ER membrane protein complex subunit 1	NA	NA	NA	NA	NA	NA	NA	NA	NA	NA	NA	NA	NA	NA	NA	NA	NA	NA	NA	NA	NA	NA	NA	NA	NA	NA	NA	NA	NA	NA	NA	NA	0.425789	NA	NA	0.0262809	0.45207
11993_227_3	ATP1A1	AT1A1	Sodium/potassium-transporting ATPase subunit alpha-1	NA	NA	NA	NA	NA	NA	NA	NA	NA	NA	NA	NA	NA	NA	NA	NA	NA	NA	NA	NA	NA	NA	NA	NA	NA	0.481386	NA	NA	NA	NA	NA	NA	NA	NA	NA	NA	0.481386
12012_33_3	CRB1	Crumbs homolog	Protein crumbs homolog 1	NA	NA	NA	NA	NA	NA	NA	NA	NA	NA	NA	NA	NA	NA	NA	NA	0.641174	0.410332	NA	NA	0.672702	0.635944	NA	NA	NA	NA	NA	NA	NA	NA	NA	NA	0.707013	0.585906	NA	NA	3.65307
12014_19_3	PTS	PTPS	6-pyruvoyl tetrahydrobiopterin synthase	NA	NA	NA	NA	NA	NA	NA	0.0975468	NA	NA	NA	NA	NA	NA	NA	NA	NA	NA	NA	NA	NA	NA	NA	NA	NA	NA	NA	NA	NA	NA	NA	NA	0.532365	0.587121	NA	NA	1.21703
12018_84_3	TPK1	TPK1	Thiamin pyrophosphokinase 1	0.442844	NA	NA	NA	NA	NA	NA	NA	0.381299	0.556381	NA	NA	NA	0.536264	NA	NA	NA	NA	NA	NA	NA	NA	NA	NA	0.469975	0.472138	NA	NA	0.435761	0.451707	NA	NA	NA	NA	NA	NA	3.74637
12022_12_3	SMAD4	SMAD4	Mothers against decapentaplegic homolog 4	NA	NA	NA	NA	NA	NA	NA	NA	NA	NA	NA	NA	NA	NA	NA	NA	NA	NA	NA	NA	NA	NA	NA	NA	0.556999	0.490147	NA	NA	0.553781	NA	NA	NA	NA	NA	NA	NA	1.60093
12033_3_3	BUB1	BUB1	Mitotic checkpoint serine/threonine-protein kinase BUB1	NA	NA	NA	NA	NA	NA	NA	NA	NA	NA	NA	NA	NA	NA	NA	NA	0.585622	0.212742	NA	NA	0.570671	0.665275	NA	NA	NA	NA	NA	NA	NA	NA	NA	NA	0.532041	0.613705	NA	NA	3.18006
12067_1_3	groS	CH10_MYCTU	10 kDa chaperonin	0.397158	NA	NA	NA	NA	NA	NA	NA	NA	NA	NA	NA	NA	NA	NA	NA	NA	NA	NA	NA	NA	NA	NA	NA	NA	NA	NA	NA	NA	NA	NA	NA	NA	NA	NA	NA	0.397158
12073_32_3	human-pathogen	A85A_MYCTU	Antigen 85-A	NA	NA	NA	NA	NA	NA	NA	NA	NA	NA	NA	NA	NA	NA	NA	NA	NA	NA	NA	NA	0.415381	NA	NA	NA	0.437001	NA	NA	NA	0.454749	NA	NA	NA	NA	NA	NA	NA	1.30713
12073_8_3	human-pathogen	A85A_MYCTU	Antigen 85-A	NA	NA	NA	NA	NA	NA	NA	NA	NA	NA	NA	NA	NA	NA	NA	NA	NA	NA	NA	NA	NA	NA	NA	NA	NA	NA	NA	NA	NA	NA	NA	NA	0.437616	NA	NA	NA	0.437616
12090_3_3	adk	KAD_MYCTU	Adenylate kinase	NA	NA	NA	NA	NA	NA	NA	NA	NA	NA	NA	NA	NA	NA	NA	NA	NA	NA	NA	NA	NA	NA	NA	NA	NA	0.468932	NA	NA	NA	NA	NA	NA	NA	NA	NA	NA	0.468932
12092_7_3	human-pathogen	A85A_MYCTU	Antigen 85-A	NA	NA	NA	NA	NA	NA	NA	NA	NA	NA	NA	NA	NA	NA	NA	NA	0.546987	0.577419	NA	NA	0.546474	0.594484	NA	NA	NA	NA	NA	NA	NA	NA	NA	NA	0.573285	NA	NA	NA	2.83865
12333_87_3	RPIA	RPIA	Ribose-5-phosphate isomerase	NA	NA	NA	NA	NA	NA	NA	NA	NA	NA	NA	NA	NA	NA	NA	NA	NA	NA	NA	NA	NA	NA	NA	NA	NA	NA	NA	NA	NA	0.248909	NA	NA	NA	NA	NA	NA	0.248909
12334_25_3	SHMT1	cSHMT	Serine hydroxymethyltransferase, cytosolic	0.483095	0.538765	NA	NA	NA	NA	NA	NA	NA	NA	NA	NA	NA	NA	NA	NA	NA	NA	NA	NA	NA	NA	NA	NA	NA	NA	NA	NA	NA	NA	NA	NA	NA	NA	NA	NA	1.02186
12340_17_3	AARS	SYAC	Alanine--tRNA ligase, cytoplasmic	NA	NA	NA	NA	NA	NA	NA	NA	NA	NA	NA	NA	NA	NA	NA	NA	NA	NA	NA	NA	NA	NA	NA	NA	NA	0.527099	NA	NA	NA	NA	NA	NA	NA	NA	NA	NA	0.527099
12345_4_3	ANAPC10	APC10	Anaphase-promoting complex subunit 10	NA	NA	NA	NA	NA	NA	NA	NA	NA	NA	NA	NA	NA	NA	NA	NA	0.462031	0.400735	NA	NA	0.467977	0.603083	NA	NA	NA	0.512446	NA	NA	NA	NA	NA	NA	NA	NA	NA	NA	2.44627
12350_86_3	ETS2	ETS2	Protein C-ets-2	NA	NA	NA	NA	NA	NA	NA	NA	NA	NA	NA	NA	NA	NA	NA	NA	NA	NA	NA	NA	NA	NA	NA	NA	0.70861	0.516706	NA	NA	0.723048	0.585277	NA	NA	NA	NA	NA	NA	2.53364
12351_25_3	STAT1	STAT1	Signal transducer and activator of transcription 1-alpha/beta	NA	NA	NA	NA	NA	0.251257	NA	0.174988	NA	NA	NA	NA	NA	NA	NA	NA	NA	NA	NA	NA	NA	0.554427	NA	NA	NA	NA	NA	NA	NA	NA	NA	NA	NA	NA	NA	NA	0.980672
12352_70_3	ARRDC3	ARRD3	Arrestin domain-containing protein 3	NA	NA	NA	NA	NA	NA	NA	NA	NA	NA	NA	NA	NA	NA	NA	NA	NA	NA	NA	NA	NA	NA	NA	NA	NA	NA	NA	NA	NA	NA	NA	NA	NA	0.618956	NA	NA	0.618956
12355_223_3	MRRF	RRFM	Ribosome-recycling factor, mitochondrial	NA	NA	NA	NA	NA	NA	NA	NA	NA	NA	NA	NA	NA	NA	NA	NA	NA	NA	NA	NA	0.466148	NA	NA	NA	NA	NA	NA	NA	0.5424	NA	NA	NA	NA	NA	NA	NA	1.00855
12356_65_3	SRI	Sorcin	Sorcin	0.4614	NA	NA	NA	NA	NA	NA	NA	NA	NA	NA	NA	NA	NA	NA	NA	NA	NA	NA	NA	NA	NA	NA	NA	NA	NA	NA	NA	NA	NA	NA	NA	NA	NA	NA	NA	0.4614
12358_6_3	IGBP1	IGBP1	Immunoglobulin-binding protein 1	NA	NA	NA	NA	NA	0.368194	NA	NA	NA	NA	NA	NA	NA	NA	NA	NA	NA	NA	NA	NA	NA	NA	NA	NA	NA	NA	NA	NA	NA	NA	NA	NA	NA	NA	NA	NA	0.368194
12363_70_3	TRIB2	TRIB2	Tribbles homolog 2	NA	NA	NA	NA	NA	NA	NA	NA	NA	NA	NA	0.0179735	NA	NA	NA	NA	NA	0.384602	NA	NA	NA	0.231198	NA	NA	NA	NA	NA	NA	NA	NA	NA	NA	NA	NA	NA	NA	0.633773
12366_16_3	CRYGD	CRGD	Gamma-crystallin D	NA	NA	NA	NA	NA	NA	NA	NA	NA	NA	NA	NA	NA	NA	NA	NA	0.293131	0.340987	NA	NA	0.395507	0.433905	NA	NA	0.358369	0.438665	NA	0.0712582	0.359729	0.437875	NA	NA	NA	0.570674	NA	0.0111852	3.71128
12376_85_3	CDKN2D	p19-INK4d	Cyclin-dependent kinase 4 inhibitor D	NA	NA	NA	NA	NA	NA	NA	NA	NA	NA	NA	NA	NA	NA	NA	NA	NA	NA	NA	NA	NA	NA	NA	NA	NA	NA	NA	NA	NA	NA	NA	NA	0.413503	NA	NA	0.082803	0.496306
12378_71_3	TAPBP	TPSN	Tapasin	NA	NA	NA	NA	NA	NA	NA	NA	NA	NA	NA	NA	NA	NA	NA	NA	0.36214	NA	NA	NA	NA	NA	NA	NA	NA	NA	NA	NA	NA	NA	NA	NA	NA	NA	NA	0.0132673	0.375407
12382_2_3	DDX58	DDX58	Probable ATP-dependent RNA helicase DDX58	NA	NA	NA	NA	NA	NA	NA	NA	NA	NA	NA	NA	NA	NA	NA	NA	NA	NA	NA	NA	NA	NA	NA	NA	NA	NA	NA	0.0195018	NA	NA	NA	NA	NA	NA	NA	NA	0.0195018
12385_4_3	CAPN3	CAN3	Calpain-3	NA	NA	NA	NA	NA	NA	NA	NA	NA	NA	NA	NA	NA	NA	NA	NA	0.376954	0.380678	NA	NA	0.429902	0.578696	NA	NA	NA	NA	NA	NA	NA	NA	NA	NA	NA	NA	NA	NA	1.76623
12387_7_3	PDLIM4	PDLI4	PDZ and LIM domain protein 4	NA	NA	NA	NA	NA	NA	NA	NA	NA	NA	NA	NA	NA	NA	NA	0.0223102	NA	NA	NA	NA	NA	NA	NA	NA	NA	NA	NA	NA	NA	NA	NA	NA	NA	NA	NA	NA	0.0223102
12391_27_3	PDZD7	PDZD7	PDZ domain-containing protein 7	NA	NA	NA	NA	NA	NA	NA	NA	NA	NA	NA	NA	NA	NA	NA	NA	NA	NA	NA	NA	NA	0.498084	NA	NA	NA	0.457814	NA	NA	NA	NA	NA	NA	NA	NA	NA	NA	0.955898
12394_53_3	C16orf54	CP054	Transmembrane protein C16orf54	NA	NA	NA	NA	NA	NA	NA	NA	NA	NA	NA	NA	NA	NA	NA	NA	NA	NA	NA	NA	NA	NA	NA	NA	NA	NA	NA	NA	NA	NA	NA	NA	0.283174	0.559081	NA	NA	0.842255
12401_3_3	STAMBPL1	STALP	AMSH-like protease	NA	NA	NA	NA	NA	NA	NA	NA	NA	NA	NA	NA	NA	NA	NA	NA	NA	NA	NA	NA	NA	NA	NA	NA	NA	0.49625	NA	NA	NA	NA	NA	NA	NA	NA	NA	NA	0.49625
12403_30_3	RAB39B	RB39B	Ras-related protein Rab-39B	NA	NA	NA	NA	NA	NA	NA	NA	0.294627	NA	NA	NA	0.350147	NA	NA	NA	0.458389	NA	NA	NA	0.586018	0.601718	NA	NA	0.717021	0.484286	NA	NA	0.753213	0.550406	NA	NA	NA	NA	NA	NA	4.79583
12406_119_3	DIRAS3	ARHI	GTP-binding protein Di-Ras3	NA	NA	NA	NA	NA	NA	NA	NA	NA	NA	NA	NA	NA	NA	NA	NA	0.239289	0.0426628	NA	NA	0.283456	0.500351	NA	NA	0.486197	0.472368	NA	NA	0.495673	0.468031	NA	NA	0.409747	NA	NA	NA	3.39778
12408_333_3	RAB22A	RB22A	Ras-related protein Rab-22A	NA	NA	NA	NA	NA	NA	NA	NA	0.348715	0.510872	NA	0.0333738	0.365632	0.520381	NA	0.0236935	0.248606	NA	0.148501	0.1608	0.256704	0.548179	0.288182	1	NA	NA	NA	NA	NA	NA	NA	0.174771	0.465509	NA	0.0663778	1	6.1603
12409_90_3	RAB7B	RAB7B	Ras-related protein Rab-7b	NA	NA	NA	NA	NA	NA	NA	NA	0.36954	0.2997	NA	NA	NA	0.305204	NA	NA	NA	NA	NA	NA	NA	NA	NA	NA	NA	0.623862	NA	NA	NA	NA	NA	NA	NA	NA	NA	NA	1.59831
12414_31_3	YWHAB	14-3-3 protein beta/alpha	14-3-3 protein beta/alpha	NA	NA	NA	NA	NA	0.336449	NA	NA	NA	NA	NA	NA	NA	NA	NA	NA	NA	NA	NA	NA	NA	NA	NA	NA	NA	NA	NA	NA	NA	NA	NA	NA	NA	NA	NA	NA	0.336449
12420_10_3	GPD1L	GPD1L	Glycerol-3-phosphate dehydrogenase 1-like protein	NA	NA	NA	NA	NA	NA	NA	NA	0.354455	0.472237	NA	NA	NA	NA	NA	NA	0.385563	NA	NA	NA	0.411415	NA	NA	NA	NA	NA	NA	NA	NA	NA	NA	NA	NA	NA	NA	NA	1.62367
12422_143_3	ALOX15B	LX15B	Arachidonate 15-lipoxygenase B	0.517221	0.517215	NA	NA	NA	NA	NA	NA	0.378654	NA	NA	NA	NA	NA	NA	NA	0.5883	0.387448	NA	NA	0.642364	0.588884	NA	NA	NA	NA	NA	NA	NA	NA	NA	NA	0.696989	0.581973	NA	NA	4.89905
12426_19_3	MOB1A	MOL1B	MOB kinase activator 1A	0.184848	0.439675	NA	NA	NA	NA	NA	NA	NA	NA	NA	NA	NA	NA	NA	NA	NA	NA	NA	NA	NA	NA	NA	NA	NA	NA	NA	NA	NA	NA	NA	NA	NA	NA	NA	NA	0.624523
12428_2_3	LYPLAL1	LYPL1	Lysophospholipase-like protein 1	0.579529	0.671032	NA	NA	NA	NA	NA	NA	NA	NA	NA	NA	NA	NA	NA	NA	NA	NA	NA	NA	NA	NA	NA	NA	NA	NA	NA	NA	NA	NA	NA	NA	NA	NA	NA	NA	1.25056
12430_78_3	PAIP1	PAIP1	Polyadenylate-binding protein-interacting protein 1	NA	NA	NA	NA	NA	NA	NA	NA	NA	NA	NA	NA	NA	NA	NA	NA	NA	NA	NA	NA	NA	NA	NA	NA	NA	NA	NA	NA	NA	NA	NA	NA	0.462522	NA	NA	NA	0.462522
12431_13_3	PELO	PELO	Protein pelota homolog	NA	NA	NA	NA	NA	NA	NA	NA	NA	NA	NA	NA	NA	NA	NA	NA	NA	NA	NA	NA	NA	NA	NA	NA	NA	0.853515	NA	NA	NA	NA	NA	NA	NA	NA	NA	NA	0.853515
12432_23_3	CACYBP	CYBP	Calcyclin-binding protein	NA	NA	NA	NA	NA	NA	NA	NA	NA	NA	NA	NA	NA	NA	NA	NA	NA	NA	NA	NA	NA	0.60797	NA	NA	NA	NA	NA	NA	NA	NA	NA	NA	NA	NA	NA	NA	0.60797
12433_8_3	ARL11	ARL11	ADP-ribosylation factor-like protein 11	NA	NA	NA	NA	NA	NA	NA	NA	NA	NA	NA	0.0145815	NA	NA	NA	NA	NA	NA	NA	NA	NA	NA	NA	NA	NA	NA	NA	NA	NA	NA	NA	NA	NA	NA	NA	NA	0.0145815
12436_84_3	GSTO1	GST omega-1	Glutathione S-transferase omega-1	0.619581	0.57536	NA	0.0297153	NA	NA	NA	NA	NA	NA	NA	NA	NA	NA	NA	NA	NA	NA	NA	NA	NA	NA	NA	NA	NA	NA	NA	NA	NA	NA	NA	NA	NA	NA	NA	NA	1.22466
12438_127_3	MPG	3MG	DNA-3-methyladenine glycosylase	NA	0.518852	NA	NA	NA	NA	NA	NA	NA	NA	NA	NA	NA	NA	NA	NA	NA	NA	NA	NA	NA	NA	NA	NA	NA	NA	NA	NA	NA	NA	NA	NA	NA	NA	NA	NA	0.518852
12439_67_3	IRF9	ISGF3	Interferon regulatory factor 9	NA	NA	NA	NA	NA	NA	NA	NA	NA	NA	NA	NA	NA	NA	NA	NA	NA	NA	NA	NA	NA	NA	NA	NA	NA	NA	NA	NA	NA	NA	NA	NA	0.430782	NA	NA	NA	0.430782
12446_49_3	GSTA1	GST A1-1	Glutathione S-transferase A1	NA	NA	NA	NA	NA	NA	NA	NA	NA	NA	NA	NA	NA	NA	NA	NA	NA	NA	NA	NA	NA	0.602746	NA	NA	NA	NA	NA	NA	NA	NA	NA	NA	NA	NA	NA	NA	0.602746
12450_42_3	PMVK	PMVK	Phosphomevalonate kinase	NA	NA	NA	NA	NA	NA	NA	NA	NA	NA	NA	NA	NA	NA	NA	NA	NA	NA	NA	NA	0.483077	0.777038	NA	NA	0.653205	0.639648	NA	NA	0.63684	NA	NA	NA	NA	NA	NA	NA	3.18981
12451_62_3	BACH1	BACH1	Transcription regulator protein BACH1	NA	NA	NA	NA	NA	NA	NA	NA	NA	NA	NA	NA	NA	NA	NA	NA	NA	NA	NA	0.0404458	NA	NA	NA	NA	NA	NA	NA	NA	NA	NA	NA	NA	NA	NA	NA	NA	0.0404458
12453_161_3	NXF1	NXF1	Nuclear RNA export factor 1	NA	0.426452	NA	NA	NA	NA	NA	NA	NA	NA	NA	NA	NA	NA	NA	NA	0.479928	0.457635	NA	NA	0.473151	0.712609	NA	NA	NA	NA	NA	NA	NA	NA	NA	NA	NA	NA	NA	NA	2.54978
12456_5_3	PFKFB3	F263	6-phosphofructo-2-kinase/fructose-2,6-bisphosphatase 3	NA	NA	NA	NA	NA	NA	NA	NA	NA	NA	NA	NA	NA	NA	NA	NA	NA	NA	NA	NA	NA	NA	NA	NA	NA	0.385995	NA	NA	NA	NA	NA	NA	NA	NA	NA	NA	0.385995
12457_10_3	ADI1	MTND	1,2-dihydroxy-3-keto-5-methylthiopentene dioxygenase	NA	0.532434	NA	NA	NA	NA	NA	NA	NA	NA	NA	NA	NA	NA	NA	NA	NA	NA	NA	NA	NA	NA	NA	NA	NA	0.471988	NA	NA	NA	NA	NA	NA	NA	NA	NA	NA	1.00442
12458_79_3	CHP1	CHP1	Calcineurin B homologous protein 1	NA	NA	NA	NA	NA	NA	NA	NA	NA	NA	NA	NA	NA	NA	NA	NA	NA	NA	NA	NA	NA	0.553771	NA	NA	NA	NA	NA	NA	NA	NA	NA	NA	NA	NA	NA	NA	0.553771
12459_13_3	PLEKHA1	PKHA1	Pleckstrin homology domain-containing family A member 1	NA	NA	NA	NA	NA	NA	NA	NA	NA	NA	NA	NA	NA	NA	NA	NA	NA	NA	NA	NA	NA	NA	NA	NA	NA	NA	NA	NA	0.527372	NA	NA	NA	NA	NA	NA	NA	0.527372
12460_18_3	PSMA7	PSA7	Proteasome subunit alpha type-7	NA	NA	NA	NA	NA	NA	NA	NA	NA	NA	NA	NA	NA	NA	NA	NA	0.374162	0.382799	NA	NA	0.436615	NA	NA	NA	NA	NA	NA	NA	NA	NA	NA	NA	NA	NA	NA	NA	1.19358
12461_8_3	SIRT5	SIRT5	NAD-dependent protein deacylase sirtuin-5, mitochondrial	NA	0.622035	NA	NA	NA	NA	NA	NA	NA	NA	NA	NA	NA	NA	NA	NA	NA	NA	NA	NA	NA	NA	NA	NA	NA	NA	NA	NA	NA	NA	NA	NA	NA	NA	NA	NA	0.622035
12462_20_3	SETMAR	SETMR	Histone-lysine N-methyltransferase SETMAR	NA	NA	NA	NA	NA	NA	NA	NA	NA	NA	NA	NA	NA	NA	NA	NA	NA	NA	NA	NA	NA	NA	NA	NA	NA	NA	NA	NA	NA	NA	NA	NA	0.439282	NA	NA	NA	0.439282
12471_47_3	STAU1	STAU1	Double-stranded RNA-binding protein Staufen homolog 1	0.324766	0.345157	NA	NA	NA	NA	NA	NA	0.261569	0.37511	NA	NA	0.289604	0.254165	NA	NA	NA	NA	NA	NA	0.425798	0.546523	NA	NA	NA	NA	NA	NA	NA	NA	NA	NA	0.465892	NA	0.00629102	0.0195435	3.31442
12475_48_3	CLIC5	CLIC5	Chloride intracellular channel protein 5	NA	NA	NA	NA	NA	NA	NA	NA	NA	0.522545	NA	NA	NA	0.508732	NA	NA	NA	NA	NA	NA	NA	NA	NA	NA	0.577865	NA	NA	0.102825	0.629167	0.504094	NA	NA	NA	NA	NA	NA	2.84523
12479_50_3	PRKAR1B	KAP1	cAMP-dependent protein kinase type I-beta regulatory subunit	NA	NA	NA	NA	NA	NA	NA	NA	NA	NA	NA	NA	NA	NA	NA	NA	NA	NA	NA	NA	NA	NA	NA	NA	NA	0.438665	NA	NA	NA	NA	NA	NA	NA	NA	NA	NA	0.438665
12482_5_3	BPTF	BPTF	Nucleosome-remodeling factor subunit BPTF	NA	NA	NA	NA	NA	NA	NA	NA	NA	NA	NA	NA	NA	NA	NA	NA	NA	NA	NA	NA	0.506248	0.596245	NA	NA	0.64751	0.487198	0.223688	NA	0.651866	NA	NA	NA	NA	NA	NA	NA	3.11276
12486_8_3	GLRX2	GLRX2	Glutaredoxin-2, mitochondrial	NA	NA	NA	NA	NA	NA	NA	NA	NA	NA	NA	NA	NA	NA	NA	NA	NA	NA	NA	NA	NA	NA	NA	NA	NA	0.456978	NA	NA	NA	NA	NA	NA	NA	NA	NA	NA	0.456978
12491_23_3	CLIC4	CLIC4	Chloride intracellular channel protein 4	NA	NA	NA	NA	NA	NA	NA	0.154072	NA	NA	NA	NA	NA	NA	NA	NA	NA	NA	NA	NA	NA	NA	NA	NA	NA	NA	NA	NA	NA	NA	NA	NA	NA	NA	NA	NA	0.154072
12493_42_3	OTUB2	OTUB2	Ubiquitin thioesterase OTUB2	NA	NA	NA	NA	NA	NA	NA	NA	NA	NA	NA	NA	NA	NA	NA	NA	NA	NA	NA	NA	NA	NA	NA	NA	NA	NA	NA	0.0299555	NA	NA	NA	NA	NA	NA	NA	NA	0.0299555
12494_99_3	GABARAPL2	GBRL2	Gamma-aminobutyric acid receptor-associated protein-like 2	0.462121	0.590498	NA	0.253591	NA	NA	NA	NA	NA	0.782239	NA	0.0278667	0.422189	1	NA	0.0746915	0.409892	NA	NA	NA	NA	0.640896	NA	NA	NA	NA	NA	NA	NA	NA	NA	NA	NA	NA	NA	NA	4.66398
12498_12_3	TAX1BP3	TX1B3	Tax1-binding protein 3	NA	NA	NA	NA	NA	0.262576	NA	NA	NA	NA	NA	NA	NA	NA	NA	NA	NA	NA	NA	NA	NA	NA	NA	NA	NA	NA	NA	NA	NA	NA	NA	NA	NA	0.781403	NA	NA	1.04398
12500_88_3	UBA2	SAE2	SUMO-activating enzyme subunit 2	NA	NA	NA	NA	NA	NA	NA	NA	NA	NA	NA	NA	NA	NA	NA	NA	0.312359	0.36472	NA	NA	NA	0.556334	NA	NA	NA	0.462179	NA	NA	NA	NA	NA	NA	NA	NA	NA	NA	1.69559
12503_5_3	GPR68	SPR1	Ovarian cancer G-protein coupled receptor 1	NA	NA	NA	NA	NA	NA	NA	NA	NA	NA	NA	NA	NA	NA	NA	NA	NA	NA	NA	NA	NA	NA	NA	NA	NA	0.452367	NA	NA	NA	NA	NA	NA	NA	NA	NA	NA	0.452367
12508_9_3	VPS24	CHMP3	Charged multivesicular body protein 3	NA	NA	NA	NA	NA	NA	NA	NA	NA	NA	NA	NA	NA	NA	NA	NA	NA	NA	NA	NA	NA	NA	NA	NA	NA	NA	NA	NA	NA	NA	NA	NA	NA	0.695525	NA	NA	0.695525
12509_115_3	COMMD1	COMD1	COMM domain-containing protein 1	NA	NA	NA	NA	NA	NA	NA	NA	NA	NA	NA	NA	0.39992	0.506101	NA	NA	NA	NA	NA	NA	NA	NA	NA	NA	0.537931	NA	NA	NA	NA	NA	NA	NA	NA	NA	NA	NA	1.44395
12510_3_3	STAP1	STAP1	Signal-transducing adaptor protein 1	NA	NA	NA	NA	NA	NA	NA	NA	NA	NA	NA	NA	NA	NA	NA	NA	NA	NA	NA	NA	NA	NA	NA	NA	NA	0.507437	NA	NA	0.561656	NA	NA	NA	NA	NA	NA	NA	1.06909
12511_83_3	SLC41A2	S41A2	Solute carrier family 41 member 2	NA	NA	NA	NA	NA	NA	NA	NA	NA	NA	NA	NA	NA	NA	NA	NA	0.560327	0.435837	NA	NA	0.691538	0.585043	NA	NA	0.847066	0.52857	NA	NA	0.919815	0.545704	NA	NA	0.503559	NA	NA	NA	5.61746
12513_8_3	GLTP	GLTP	Glycolipid transfer protein	NA	NA	NA	NA	NA	NA	NA	NA	0.387443	NA	NA	NA	NA	NA	NA	NA	NA	NA	NA	NA	NA	NA	NA	NA	NA	NA	NA	NA	NA	NA	NA	NA	NA	NA	NA	NA	0.387443
12516_13_3	TEAD4	TEAD4	Transcriptional enhancer factor TEF-3	NA	NA	NA	NA	NA	NA	NA	NA	NA	NA	NA	NA	NA	NA	NA	NA	NA	NA	NA	NA	NA	NA	NA	NA	NA	0.639648	NA	NA	NA	NA	NA	NA	NA	NA	NA	0.0718091	0.711457
12517_52_3	PDCD5	TFAR19	Programmed cell death protein 5	NA	NA	NA	NA	NA	NA	NA	NA	NA	NA	NA	NA	NA	NA	NA	NA	NA	NA	NA	NA	NA	NA	NA	NA	NA	NA	NA	NA	NA	NA	NA	NA	NA	NA	NA	0.010262	0.010262
12521_3_3	CDKN2C	CDN2C	Cyclin-dependent kinase 4 inhibitor C	NA	NA	NA	NA	NA	NA	NA	NA	NA	NA	NA	NA	NA	NA	NA	NA	NA	NA	NA	NA	NA	NA	NA	NA	NA	NA	NA	NA	0.497303	NA	NA	NA	NA	NA	NA	NA	0.497303
12524_18_3	SAT2	SAT2	Diamine acetyltransferase 2	NA	NA	NA	NA	NA	NA	NA	NA	NA	NA	NA	NA	NA	NA	NA	NA	NA	NA	NA	NA	NA	NA	NA	NA	NA	0.515577	NA	NA	NA	NA	NA	NA	NA	NA	NA	NA	0.515577
12527_50_3	THRA	THA	Thyroid hormone receptor alpha	NA	NA	NA	NA	NA	NA	NA	NA	NA	NA	NA	NA	NA	NA	NA	NA	0.361793	NA	NA	NA	0.395747	NA	NA	NA	NA	NA	NA	NA	NA	NA	NA	NA	0.459466	NA	NA	NA	1.21701
12528_40_3	WRNIP1	WRIP1	ATPase WRNIP1	NA	NA	NA	NA	NA	0.358246	NA	NA	NA	NA	NA	NA	NA	NA	NA	NA	0.284378	0.377336	NA	NA	0.37292	0.498091	NA	NA	NA	NA	NA	NA	NA	NA	NA	NA	NA	NA	NA	NA	1.89097
12530_14_3	CKS1B	CKS-1	Cyclin-dependent kinases regulatory subunit 1	NA	NA	NA	NA	NA	NA	NA	NA	NA	NA	NA	NA	NA	NA	NA	NA	NA	NA	NA	NA	NA	NA	NA	NA	0.534663	0.479578	NA	NA	0.562566	NA	NA	NA	NA	NA	NA	NA	1.57681
12532_28_3	CDC34	UB2R1	Ubiquitin-conjugating enzyme E2 R1	NA	NA	NA	NA	NA	NA	NA	NA	NA	NA	NA	NA	NA	NA	NA	NA	0.414796	NA	NA	NA	NA	0.661174	NA	NA	NA	NA	NA	NA	NA	NA	NA	NA	NA	NA	NA	NA	1.07597
12534_10_3	CALCOCO2	CACO2	Calcium-binding and coiled-coil domain-containing protein 2	NA	NA	NA	NA	NA	NA	NA	NA	NA	0.619563	NA	0.0569972	NA	0.598116	NA	0.02465	NA	0.496843	NA	NA	NA	0.709625	NA	NA	NA	NA	NA	NA	NA	NA	NA	NA	NA	0.596775	NA	0.0633483	3.16592
12537_88_3	PURA	PURA	Transcriptional activator protein Pur-alpha	NA	NA	NA	NA	NA	NA	NA	NA	NA	NA	NA	NA	NA	NA	NA	NA	NA	NA	NA	0.112936	NA	NA	NA	NA	NA	NA	NA	NA	NA	NA	NA	NA	NA	NA	NA	NA	0.112936
12543_76_3	ZNF560	ZN560	Zinc finger protein 560	NA	NA	NA	NA	NA	NA	NA	NA	NA	NA	NA	NA	NA	NA	NA	NA	NA	NA	NA	NA	NA	NA	NA	NA	0.443666	NA	NA	NA	0.501921	NA	NA	NA	NA	NA	NA	NA	0.945587
12548_75_3	RRAGC	RRAGC	Ras-related GTP-binding protein C	NA	NA	NA	NA	0.182149	NA	NA	NA	NA	NA	NA	NA	NA	NA	NA	NA	NA	NA	NA	NA	NA	NA	NA	NA	NA	NA	NA	NA	NA	NA	NA	NA	0.449069	NA	NA	NA	0.631218
12551_3_3	ITCH	ITCH	E3 ubiquitin-protein ligase Itchy homolog	NA	NA	NA	NA	NA	NA	NA	NA	NA	NA	NA	NA	NA	NA	NA	NA	NA	NA	NA	NA	NA	0.55662	NA	NA	NA	NA	NA	NA	NA	NA	NA	NA	NA	NA	NA	NA	0.55662
12553_5_3	VRK1	VRK1	Serine/threonine-protein kinase VRK1	NA	NA	NA	NA	NA	NA	NA	NA	NA	NA	NA	NA	NA	NA	NA	NA	NA	NA	NA	NA	NA	NA	NA	NA	NA	NA	NA	NA	NA	NA	NA	NA	NA	0.553709	NA	NA	0.553709
12556_7_3	UBE2C	UBE2C	Ubiquitin-conjugating enzyme E2 C	NA	NA	NA	NA	NA	NA	NA	NA	NA	NA	NA	NA	NA	NA	NA	NA	NA	NA	NA	NA	NA	NA	NA	NA	NA	NA	NA	NA	NA	NA	NA	NA	NA	NA	NA	0.0242378	0.0242378
12558_3_3	UBASH3B	UBS3B	Ubiquitin-associated and SH3 domain-containing protein B	NA	NA	NA	NA	NA	NA	NA	NA	NA	NA	NA	NA	NA	NA	NA	NA	0.406867	NA	NA	NA	NA	NA	NA	NA	NA	0.47707	NA	NA	NA	NA	NA	NA	NA	NA	NA	NA	0.883936
12560_9_3	NT5C	NT5C	5'(3')-deoxyribonucleotidase, cytosolic type	NA	NA	NA	NA	NA	NA	NA	NA	NA	NA	NA	NA	NA	NA	NA	NA	NA	NA	NA	NA	NA	NA	NA	NA	NA	NA	NA	NA	NA	NA	NA	NA	NA	NA	NA	0.0120522	0.0120522
12564_9_3	NIP7	NIP7	60S ribosome subunit biogenesis protein NIP7 homolog	NA	NA	NA	NA	NA	NA	NA	NA	NA	NA	NA	NA	NA	NA	NA	NA	NA	NA	NA	NA	NA	NA	NA	NA	NA	NA	NA	NA	NA	NA	NA	NA	NA	0.557958	NA	NA	0.557958
12568_14_3	KEAP1	KEAP1	Kelch-like ECH-associated protein 1	NA	NA	NA	NA	NA	NA	NA	NA	NA	NA	NA	NA	NA	NA	NA	NA	NA	NA	NA	NA	0.52245	NA	NA	NA	0.593878	NA	NA	NA	0.645847	0.548094	NA	NA	NA	NA	NA	NA	2.31027
12573_80_3	TRIM3	TRIM3	Tripartite motif-containing protein 3	NA	NA	NA	NA	NA	NA	NA	NA	NA	NA	NA	NA	NA	NA	NA	NA	NA	NA	NA	NA	NA	NA	NA	NA	0.5546	NA	NA	0.0892942	0.58173	NA	NA	NA	NA	NA	NA	NA	1.22562
12577_100_3	FEN1	FLAP endonuclease-1	Flap endonuclease 1	NA	NA	NA	NA	0.213798	0.254595	NA	NA	NA	NA	NA	NA	NA	NA	NA	NA	NA	NA	NA	NA	NA	NA	NA	NA	NA	NA	NA	NA	NA	NA	NA	NA	NA	NA	NA	NA	0.468392
12578_13_3	ARF3	ARF3	ADP-ribosylation factor 3	NA	NA	NA	NA	NA	NA	NA	NA	0.401772	NA	NA	NA	0.417462	NA	NA	NA	0.565864	NA	NA	NA	0.680538	0.591363	NA	NA	NA	NA	NA	NA	NA	NA	NA	NA	0.517902	NA	NA	NA	3.1749
12583_77_3	ARAF	ARAF	Serine/threonine-protein kinase A-Raf	NA	NA	NA	NA	NA	NA	NA	NA	NA	NA	NA	NA	0.385603	NA	NA	NA	NA	NA	NA	NA	NA	0.66785	NA	NA	0.62137	0.49077	NA	NA	0.62087	0.505936	NA	NA	NA	NA	NA	NA	3.2924
12585_39_3	ERCC1	ERCC1	DNA excision repair protein ERCC-1	NA	NA	NA	NA	NA	NA	NA	NA	NA	NA	NA	NA	NA	NA	NA	NA	NA	NA	NA	NA	NA	NA	NA	NA	0.541899	NA	NA	NA	NA	NA	NA	NA	NA	NA	NA	NA	0.541899
12590_67_3	PRB4	PRB4	Basic salivary proline-rich protein 4	NA	NA	NA	NA	NA	NA	NA	NA	NA	NA	NA	NA	NA	NA	NA	NA	NA	NA	NA	NA	NA	NA	NA	NA	NA	0.487974	NA	NA	NA	NA	NA	NA	NA	NA	NA	NA	0.487974
12591_27_3	OPHN1	Oligophrenin-1	Oligophrenin-1	NA	NA	NA	NA	NA	NA	NA	NA	NA	NA	NA	NA	NA	NA	NA	NA	NA	NA	NA	NA	NA	NA	NA	NA	NA	NA	NA	NA	NA	NA	NA	NA	0.78089	0.617028	NA	NA	1.39792
12593_33_3	PDRG1	PDRG1	p53 and DNA damage-regulated protein 1	NA	NA	NA	NA	NA	NA	NA	NA	NA	NA	NA	NA	NA	NA	NA	NA	NA	NA	NA	NA	NA	NA	NA	NA	NA	NA	NA	NA	NA	NA	NA	NA	0.417536	NA	NA	NA	0.417536
12595_11_3	TMOD1	TMOD1	Tropomodulin-1	NA	NA	NA	NA	NA	NA	NA	NA	NA	NA	NA	0.0167601	NA	NA	NA	NA	0.42569	NA	0.0990007	NA	0.468548	0.639797	NA	NA	NA	NA	NA	NA	NA	NA	NA	NA	NA	NA	NA	NA	1.6498
12599_10_3	FERMT3	URP2	Fermitin family homolog 3	NA	NA	NA	NA	0.24349	0.349078	NA	NA	0.621698	0.59181	NA	NA	0.622437	0.604495	NA	NA	0.625676	0.58254	NA	NA	0.582227	0.643824	NA	NA	NA	NA	NA	NA	NA	NA	NA	NA	0.756515	0.631123	NA	NA	6.85491
12618_50_3	AKR1C1	Aldo-keto reductase 1C1	Aldo-keto reductase family 1 member C1	NA	0.538765	NA	NA	NA	NA	NA	NA	NA	NA	NA	NA	NA	NA	NA	NA	NA	NA	NA	NA	NA	NA	NA	NA	NA	0.494231	NA	NA	NA	NA	NA	NA	NA	NA	NA	NA	1.033
12619_14_3	PPM1A	Protein phophatase 2Ca	Protein phosphatase 1A	NA	NA	NA	NA	NA	NA	NA	NA	NA	NA	NA	NA	NA	NA	NA	NA	NA	NA	NA	NA	NA	NA	NA	NA	0.557064	0.54477	NA	NA	NA	NA	NA	NA	0.518089	NA	NA	0.0139152	1.63384
12626_6_3	SENP7	SENP7	Sentrin-specific protease 7	NA	NA	NA	NA	NA	0.291068	NA	NA	NA	NA	NA	NA	NA	NA	NA	NA	NA	NA	NA	NA	NA	NA	NA	NA	NA	NA	NA	NA	NA	NA	NA	NA	NA	NA	NA	NA	0.291068
12633_3_3	PTPN9	PTN9	Tyrosine-protein phosphatase non-receptor type 9	0.389349	NA	NA	NA	NA	NA	NA	NA	NA	NA	NA	NA	NA	NA	NA	NA	NA	NA	NA	NA	NA	NA	NA	NA	NA	NA	NA	NA	NA	NA	NA	NA	NA	NA	NA	NA	0.389349
12634_79_3	BCAR3	BCAR3	Breast cancer anti-estrogen resistance protein 3	NA	NA	NA	NA	0.172712	0.272908	NA	NA	NA	NA	NA	NA	NA	NA	NA	NA	NA	NA	NA	NA	NA	NA	NA	NA	NA	NA	NA	NA	NA	NA	NA	NA	NA	NA	NA	NA	0.44562
12635_9_3	TRDMT1	TRDMT	tRNA (cytosine(38)-C(5))-methyltransferase	NA	NA	NA	NA	NA	NA	NA	NA	NA	NA	NA	NA	NA	0.474637	NA	NA	NA	NA	NA	NA	NA	NA	NA	NA	NA	0.524029	NA	NA	NA	NA	NA	NA	NA	NA	NA	NA	0.998666
12641_3_3	INPP5B	I5P2	Type II inositol 1,4,5-trisphosphate 5-phosphatase	NA	NA	NA	NA	NA	NA	NA	NA	NA	NA	NA	NA	NA	NA	NA	NA	NA	NA	NA	NA	NA	NA	NA	NA	NA	NA	NA	NA	NA	NA	NA	0.0810507	NA	NA	NA	NA	0.0810507
12644_63_3	ADSS	PURA2	Adenylosuccinate synthetase isozyme 2	NA	NA	NA	NA	NA	0.318489	NA	NA	NA	NA	NA	NA	NA	NA	NA	NA	NA	NA	NA	NA	NA	NA	NA	NA	NA	NA	NA	NA	NA	NA	NA	NA	0.469223	0.550887	NA	NA	1.3386
12649_80_3	MDH2	Malate dehydrogenase 2	Malate dehydrogenase, mitochondrial	NA	NA	NA	NA	NA	NA	NA	NA	NA	NA	NA	NA	NA	NA	NA	NA	NA	NA	NA	NA	0.467502	0.597359	NA	NA	0.751249	0.512181	NA	NA	0.775329	0.639296	NA	0.00315738	NA	NA	NA	NA	3.74607
12650_43_3	GNAI3	GNAI3	Guanine nucleotide-binding protein G(k) subunit alpha	NA	NA	NA	NA	NA	NA	NA	NA	NA	NA	NA	NA	NA	NA	NA	NA	NA	0.36472	NA	NA	NA	0.556334	NA	NA	NA	0.490833	NA	NA	NA	NA	NA	NA	NA	NA	NA	NA	1.41189
12652_37_3	AHCYL1	SAHH2	Adenosylhomocysteinase 2	NA	NA	NA	NA	0.143055	0.265222	NA	NA	NA	NA	NA	NA	NA	NA	NA	NA	NA	NA	NA	NA	NA	NA	NA	NA	NA	NA	NA	NA	NA	NA	NA	NA	NA	NA	NA	NA	0.408277
12653_13_3	CSNK1G2	CSNK1G2	Casein kinase I isoform gamma-2	NA	NA	NA	NA	NA	NA	NA	NA	NA	NA	NA	NA	NA	NA	NA	NA	NA	NA	NA	NA	NA	NA	NA	NA	NA	NA	NA	NA	NA	NA	NA	NA	0.499599	NA	NA	NA	0.499599
12655_30_3	NAPB	SNAB	Beta-soluble NSF attachment protein	NA	NA	NA	NA	NA	NA	NA	NA	NA	NA	NA	NA	NA	NA	NA	NA	NA	NA	NA	NA	NA	NA	NA	NA	NA	0.48475	NA	NA	NA	NA	NA	NA	NA	NA	NA	NA	0.48475
12661_44_3	GABARAPL1	GBRL1	Gamma-aminobutyric acid receptor-associated protein-like 1	NA	NA	NA	NA	NA	NA	NA	NA	NA	NA	NA	NA	NA	NA	NA	NA	NA	NA	NA	NA	NA	NA	NA	NA	NA	0.480315	NA	NA	NA	NA	NA	NA	NA	NA	NA	NA	0.480315
12663_1_3	TST	THTR	Thiosulfate sulfurtransferase	NA	NA	NA	NA	NA	NA	NA	NA	NA	NA	NA	NA	NA	NA	NA	NA	NA	NA	NA	NA	NA	NA	NA	NA	NA	NA	NA	NA	NA	NA	NA	NA	0.499623	NA	NA	NA	0.499623
12664_19_3	PTPN13	PTN13	Tyrosine-protein phosphatase non-receptor type 13	NA	NA	NA	NA	0.20371	NA	NA	NA	NA	NA	NA	NA	NA	NA	NA	NA	NA	NA	NA	NA	NA	NA	NA	NA	NA	NA	NA	NA	NA	NA	NA	NA	0.491934	NA	NA	NA	0.695644
12665_16_3	ILF2	ILF2	Interleukin enhancer-binding factor 2	NA	NA	NA	NA	0.23615	0.371396	NA	NA	NA	NA	NA	NA	NA	NA	NA	NA	NA	NA	NA	NA	NA	NA	NA	NA	NA	NA	NA	NA	NA	NA	NA	NA	NA	NA	NA	NA	0.607546
12667_2_3	GDA	GUAD	Guanine deaminase	NA	NA	NA	NA	NA	NA	NA	NA	NA	NA	NA	NA	NA	NA	NA	NA	NA	NA	NA	NA	NA	NA	NA	NA	NA	NA	NA	NA	NA	NA	NA	NA	0.442655	NA	NA	NA	0.442655
12669_30_3	HECW1	HECW1	E3 ubiquitin-protein ligase HECW1	NA	NA	NA	NA	NA	NA	NA	NA	NA	NA	NA	NA	NA	NA	NA	NA	NA	NA	NA	NA	NA	NA	NA	NA	0.655434	0.540391	NA	NA	0.599122	NA	NA	NA	NA	NA	NA	NA	1.79495
12671_35_3	SULT1B1	ST1B1	Sulfotransferase family cytosolic 1B member 1	NA	NA	NA	NA	NA	NA	NA	NA	NA	NA	NA	NA	NA	NA	NA	NA	NA	NA	NA	NA	0.418235	NA	NA	NA	NA	NA	NA	NA	NA	NA	NA	NA	0.440662	NA	NA	NA	0.858898
12676_1_3	PACSIN1	PACN1	Protein kinase C and casein kinase substrate in neurons protein 1	NA	NA	NA	NA	NA	NA	NA	NA	NA	NA	NA	NA	NA	NA	NA	NA	NA	NA	NA	NA	NA	NA	NA	NA	NA	NA	NA	NA	NA	0.52701	NA	NA	NA	NA	NA	NA	0.52701
12683_156_3	DPYSL5	DPYL5	Dihydropyrimidinase-related protein 5	NA	NA	NA	NA	NA	NA	NA	NA	NA	NA	NA	NA	NA	NA	NA	NA	0.460098	NA	NA	NA	0.582811	0.620735	NA	NA	0.5671	NA	NA	NA	0.61827	NA	NA	NA	0.480901	NA	NA	NA	3.32991
12684_5_3	SCIN	ADSV	Adseverin	NA	0.51904	NA	NA	NA	NA	NA	NA	0.413314	NA	NA	NA	NA	NA	NA	NA	0.415712	NA	NA	NA	0.499182	0.600492	NA	NA	NA	NA	NA	NA	NA	NA	NA	NA	0.569635	0.651647	NA	NA	3.66902
12686_15_3	MPST	THTM	3-mercaptopyruvate sulfurtransferase	NA	NA	NA	NA	NA	NA	NA	NA	NA	NA	NA	NA	NA	NA	NA	NA	NA	NA	NA	NA	NA	NA	NA	NA	NA	NA	NA	0.0656716	NA	NA	NA	NA	NA	NA	NA	NA	0.0656716
12687_2_3	DECR1	DECR	2,4-dienoyl-CoA reductase, mitochondrial	NA	NA	NA	NA	NA	NA	NA	NA	NA	0.488129	NA	NA	NA	0.519042	NA	NA	NA	NA	NA	NA	NA	NA	NA	NA	NA	NA	NA	NA	NA	NA	NA	NA	NA	NA	NA	NA	1.00717
12689_56_3	ARPC1B	ARC1B	Actin-related protein 2/3 complex subunit 1B	NA	NA	NA	NA	NA	NA	NA	NA	NA	NA	NA	NA	NA	NA	NA	NA	NA	NA	NA	NA	0.455848	0.38066	NA	NA	NA	NA	NA	NA	NA	NA	NA	NA	NA	NA	NA	NA	0.836507
12691_44_3	SHMT2	GLYM	Serine hydroxymethyltransferase, mitochondrial	NA	0.304226	NA	NA	NA	NA	NA	NA	NA	NA	NA	NA	NA	NA	NA	NA	NA	NA	NA	NA	NA	NA	NA	NA	NA	NA	NA	NA	NA	NA	NA	NA	NA	NA	NA	NA	0.304226
12693_2_3	SH3BGRL	SH3L1	SH3 domain-binding glutamic acid-rich-like protein	NA	NA	NA	NA	NA	NA	NA	NA	NA	NA	NA	NA	NA	NA	NA	NA	NA	NA	NA	NA	NA	NA	NA	NA	NA	0.473654	NA	NA	NA	NA	NA	NA	NA	NA	NA	NA	0.473654
12695_62_3	KLHL12	KLH12	Kelch-like protein 12	NA	NA	NA	NA	NA	NA	NA	NA	NA	NA	NA	NA	NA	NA	NA	NA	0.230153	0.169932	NA	NA	0.289845	0.575774	NA	NA	0.442653	0.456127	NA	NA	0.449416	0.255777	NA	NA	0.292807	0.541318	NA	NA	3.7038
12696_166_3	PRMT3	ANM3	Protein arginine N-methyltransferase 3	0.523965	NA	NA	NA	NA	NA	NA	NA	NA	NA	NA	NA	NA	NA	NA	NA	NA	NA	NA	NA	NA	NA	NA	NA	NA	NA	NA	NA	NA	NA	NA	NA	NA	NA	NA	NA	0.523965
12698_72_3	KPNA4	IMA4	Importin subunit alpha-3	NA	NA	NA	NA	NA	NA	NA	NA	0.341696	0.360886	NA	NA	0.370506	0.471977	NA	NA	NA	NA	NA	NA	NA	NA	NA	NA	NA	NA	NA	NA	NA	NA	NA	NA	NA	NA	NA	NA	1.54507
12699_28_3	CCT8	TCP-1-theta	T-complex protein 1 subunit theta	NA	NA	NA	NA	NA	NA	NA	NA	NA	NA	NA	NA	NA	NA	NA	NA	0.518039	0.508918	NA	NA	0.555414	0.599309	NA	NA	0.596873	0.491384	NA	NA	0.552754	NA	NA	NA	NA	NA	NA	NA	3.82269
12700_9_3	ACLY	ACLY	ATP-citrate synthase	NA	NA	NA	NA	NA	NA	NA	NA	NA	NA	NA	NA	NA	NA	NA	NA	NA	NA	NA	NA	0.523547	0.636412	NA	NA	NA	NA	NA	NA	NA	NA	NA	NA	NA	NA	NA	NA	1.15996
12702_13_3	PELI2	PELI2	E3 ubiquitin-protein ligase pellino homolog 2	NA	NA	NA	NA	NA	NA	NA	NA	0.338943	0.513904	NA	NA	0.312329	0.471348	NA	NA	NA	NA	NA	NA	NA	NA	NA	NA	NA	0.484344	NA	NA	NA	NA	NA	NA	NA	NA	NA	NA	2.12087
12707_26_3	DPYSL3	DPYL3	Dihydropyrimidinase-related protein 3	NA	NA	NA	NA	0.0955173	NA	NA	0.0838495	NA	NA	NA	NA	NA	NA	NA	NA	0.425626	NA	NA	NA	NA	NA	NA	NA	NA	NA	NA	NA	NA	NA	NA	NA	0.511707	NA	NA	NA	1.1167
12708_91_3	L3MBTL2	LMBL2	Lethal(3)malignant brain tumor-like protein 2	NA	NA	NA	NA	NA	NA	NA	NA	NA	0.429389	NA	NA	NA	0.505095	NA	NA	NA	NA	NA	NA	NA	NA	NA	NA	NA	NA	NA	NA	NA	NA	NA	NA	NA	NA	NA	NA	0.934484
12711_19_3	GJA8	CXA8	Gap junction alpha-8 protein	0.493085	0.532357	NA	NA	NA	NA	NA	NA	NA	NA	NA	NA	NA	NA	NA	NA	NA	NA	NA	NA	NA	NA	NA	NA	NA	NA	NA	NA	NA	NA	NA	NA	NA	NA	NA	NA	1.02544
12714_38_3	AP1G2	AP1G2	AP-1 complex subunit gamma-like 2	NA	NA	NA	NA	NA	NA	NA	NA	NA	NA	NA	NA	NA	NA	NA	NA	NA	NA	NA	NA	NA	NA	NA	NA	NA	NA	NA	NA	NA	NA	NA	NA	0.48503	NA	NA	NA	0.48503
12715_30_3	DCP1B	DCP1B	mRNA-decapping enzyme 1B	NA	NA	NA	NA	NA	NA	NA	NA	NA	NA	NA	NA	NA	NA	NA	NA	NA	NA	NA	NA	NA	NA	NA	NA	NA	NA	NA	NA	NA	NA	NA	NA	0.453861	NA	NA	NA	0.453861
12720_71_3	UBQLN4	UBQL4	Ubiquilin-4	NA	NA	NA	NA	NA	NA	NA	NA	NA	NA	NA	NA	NA	NA	NA	NA	NA	0.64869	NA	NA	NA	0.811328	NA	NA	NA	0.482926	NA	NA	NA	0.492883	NA	NA	NA	0.67956	NA	NA	3.11539
12721_4_3	TAX1BP1	TAXB1	Tax1-binding protein 1	NA	NA	NA	NA	NA	NA	NA	NA	NA	0.616783	NA	NA	NA	0.603954	NA	NA	NA	0.449761	NA	NA	NA	NA	NA	NA	NA	0.428411	NA	NA	NA	NA	NA	NA	NA	NA	NA	NA	2.09891
12724_81_3	CIRBP	CIRBP	Cold-inducible RNA-binding protein	NA	NA	NA	NA	NA	NA	NA	NA	NA	NA	NA	NA	NA	NA	NA	NA	0.5889	0.824923	NA	NA	0.636916	0.680452	NA	NA	NA	0.618388	NA	NA	NA	NA	NA	NA	0.635775	0.673175	NA	NA	4.65853
12726_3_3	RFXAP	RFXAP	Regulatory factor X-associated protein	NA	NA	NA	NA	NA	NA	NA	NA	NA	NA	NA	NA	NA	NA	NA	NA	0.347241	0.370034	NA	NA	0.433105	0.381678	NA	NA	0.335907	0.455423	NA	NA	0.341432	0.491644	NA	NA	0.359278	0.566835	NA	NA	4.08258
12727_7_3	PTGFRN	FPRP	Prostaglandin F2 receptor negative regulator	NA	NA	NA	NA	NA	NA	NA	NA	NA	NA	NA	NA	NA	NA	NA	NA	NA	NA	NA	NA	NA	NA	NA	NA	NA	0.509438	NA	NA	NA	NA	NA	NA	NA	NA	NA	NA	0.509438
12730_3_3	NDC80	KNTC2	Kinetochore protein NDC80 homolog	NA	NA	NA	NA	NA	NA	NA	NA	NA	NA	NA	NA	NA	NA	NA	NA	NA	NA	NA	NA	NA	NA	NA	NA	NA	NA	NA	NA	NA	NA	NA	NA	0.357631	0.561684	NA	NA	0.919315
12731_12_3	PLEKHA7	PKHA7	Pleckstrin homology domain-containing family A member 7	NA	NA	NA	NA	NA	NA	NA	NA	NA	0.599958	NA	0.0160688	NA	0.67189	NA	NA	NA	NA	NA	NA	NA	NA	NA	NA	NA	0.518848	NA	NA	NA	NA	NA	NA	NA	NA	NA	NA	1.80677
12742_160_3	TMEM8B	TMM8B	Transmembrane protein 8B	NA	NA	NA	NA	NA	NA	NA	NA	NA	NA	NA	NA	NA	NA	NA	NA	NA	NA	NA	NA	NA	0.513477	NA	NA	NA	NA	NA	NA	NA	NA	NA	NA	NA	NA	NA	NA	0.513477
12746_4_3	CYTH4	CYH4	Cytohesin-4	NA	NA	NA	NA	NA	NA	NA	NA	NA	NA	NA	NA	NA	NA	NA	NA	0.422711	0.416068	NA	NA	NA	NA	NA	NA	0.796786	0.593614	NA	NA	0.739914	NA	NA	NA	0.59966	NA	NA	NA	3.56875
12750_9_3	ITGB2	LFA-1 beta-2	Integrin beta-2	NA	NA	NA	0.0272975	NA	NA	NA	NA	NA	NA	NA	NA	0.472603	NA	0.00798142	NA	0.400904	NA	0.0789344	NA	0.594465	0.653585	0.715223	0.0829373	NA	NA	NA	NA	NA	NA	NA	NA	0.524382	NA	0.0776068	0.55341	4.18933
12751_26_3	ZHX1	ZHX1	Zinc fingers and homeoboxes protein 1	NA	NA	NA	NA	NA	NA	NA	NA	NA	NA	NA	NA	NA	NA	NA	NA	NA	NA	NA	NA	NA	NA	NA	NA	NA	NA	NA	0.0415654	NA	NA	NA	NA	0.474861	NA	NA	NA	0.516427
12754_14_3	CSDC2	CSDC2	Cold shock domain-containing protein C2	NA	NA	NA	NA	NA	NA	NA	NA	NA	NA	NA	NA	NA	NA	NA	NA	NA	NA	NA	NA	NA	0.586427	NA	NA	NA	NA	NA	NA	NA	NA	NA	NA	NA	NA	NA	NA	0.586427
12758_47_3	GRID2	GRID2	Glutamate receptor ionotropic, delta-2	NA	0.776072	NA	NA	NA	NA	NA	NA	NA	NA	NA	NA	NA	NA	NA	NA	NA	NA	NA	NA	NA	NA	NA	NA	NA	NA	NA	NA	NA	NA	NA	NA	NA	NA	NA	NA	0.776072
12759_47_3	ILF3	DRBP76	Interleukin enhancer-binding factor 3	NA	NA	NA	NA	NA	NA	NA	NA	0.526851	0.778031	0.195253	NA	0.528595	0.845744	0.0822891	NA	NA	NA	0.0576145	NA	NA	NA	NA	NA	NA	0.513038	NA	NA	NA	NA	NA	NA	NA	NA	NA	NA	3.52742
12764_3_3	ELMO1	ELMO1	Engulfment and cell motility protein 1	NA	NA	NA	NA	NA	NA	NA	NA	NA	NA	NA	NA	NA	NA	NA	NA	0.348721	NA	NA	NA	0.321161	0.580339	NA	NA	NA	NA	NA	NA	NA	NA	NA	NA	NA	NA	NA	NA	1.25022
12771_19_3	ZNF180	ZN180	Zinc finger protein 180	0.355044	0.387375	NA	NA	NA	NA	NA	NA	NA	NA	NA	NA	NA	NA	NA	NA	0.308878	0.374314	NA	NA	0.326087	0.547984	NA	NA	0.463649	0.48024	NA	NA	0.465968	NA	NA	NA	0.425192	0.467761	NA	NA	4.60249
12772_8_3	NUP98	NUP98	Nuclear pore complex protein Nup98-Nup96	0.49033	NA	NA	NA	NA	NA	NA	NA	NA	NA	NA	NA	NA	NA	NA	NA	NA	NA	NA	NA	NA	NA	NA	NA	0.60963	0.511074	NA	NA	0.594316	0.516361	NA	NA	NA	NA	NA	NA	2.72171
12774_12_3	HCN1	HCN1	Potassium/sodium hyperpolarization-activated cyclic nucleotide-gated channel 1	NA	NA	NA	NA	NA	NA	NA	NA	NA	NA	NA	NA	NA	NA	NA	NA	NA	NA	NA	NA	NA	NA	NA	NA	0.451615	0.481484	NA	NA	0.488833	NA	NA	NA	NA	NA	NA	NA	1.42193
12777_11_3	SF1	SF01	Splicing factor 1	0.45273	NA	NA	NA	0.352611	NA	NA	NA	NA	NA	NA	NA	NA	NA	NA	NA	NA	NA	NA	NA	NA	NA	NA	NA	NA	NA	NA	NA	NA	NA	NA	NA	NA	NA	NA	NA	0.805341
12781_2_3	TARBP2	TRBP2	RISC-loading complex subunit TARBP2	NA	NA	NA	NA	NA	NA	NA	NA	NA	NA	NA	NA	NA	NA	NA	NA	NA	NA	NA	NA	NA	NA	NA	NA	0.50447	0.439243	NA	NA	0.477829	NA	NA	NA	NA	NA	NA	NA	1.42154
12783_29_3	HNRNPM	HNRPM	Heterogeneous nuclear ribonucleoprotein M	NA	NA	NA	NA	NA	NA	NA	NA	NA	NA	NA	NA	NA	NA	NA	NA	NA	NA	NA	NA	NA	NA	NA	NA	NA	0.393503	NA	NA	NA	NA	NA	NA	NA	NA	NA	NA	0.393503
12784_10_3	APBB3	APBB3	Amyloid beta A4 precursor protein-binding family B member 3	NA	NA	NA	NA	NA	NA	NA	0.218154	NA	NA	NA	NA	NA	NA	NA	NA	NA	NA	NA	NA	NA	NA	NA	NA	NA	NA	NA	NA	NA	NA	NA	NA	NA	NA	NA	NA	0.218154
12786_61_3	GPCPD1	GDE5	Glycerophosphocholine phosphodiesterase GPCPD1	NA	NA	NA	NA	NA	NA	NA	NA	NA	NA	NA	NA	NA	NA	NA	NA	NA	NA	NA	NA	NA	NA	NA	NA	NA	NA	NA	NA	NA	NA	NA	NA	0.565343	0.782855	NA	NA	1.3482
12793_4_3	PIWIL1	PIWL1	Piwi-like protein 1	NA	NA	NA	NA	0.206905	0.0946552	NA	NA	NA	NA	NA	NA	NA	NA	NA	NA	NA	NA	NA	NA	NA	NA	NA	NA	NA	NA	NA	NA	NA	NA	NA	NA	NA	NA	NA	NA	0.30156
12794_6_3	NLRP4	NALP4	NACHT, LRR and PYD domains-containing protein 4	NA	NA	NA	NA	NA	NA	NA	NA	NA	NA	NA	NA	NA	NA	NA	NA	NA	NA	NA	NA	NA	NA	NA	NA	NA	0.578887	NA	NA	NA	NA	NA	NA	NA	NA	NA	NA	0.578887
12796_44_3	NUDT3	NUDT3	Diphosphoinositol polyphosphate phosphohydrolase 1	NA	0.468714	NA	0.0480399	NA	NA	NA	NA	NA	NA	NA	0.0359067	NA	NA	NA	NA	NA	NA	NA	NA	NA	NA	NA	NA	NA	NA	NA	NA	NA	NA	NA	NA	NA	NA	NA	NA	0.55266
12798_46_3	SLC4A8	S4A8	Electroneutral sodium bicarbonate exchanger 1	0.508702	NA	NA	NA	NA	NA	NA	NA	NA	NA	NA	NA	NA	NA	NA	NA	NA	NA	NA	NA	NA	NA	NA	NA	NA	NA	NA	NA	NA	NA	NA	NA	NA	NA	NA	NA	0.508702
12799_65_3	DNAJC27	DJC27	DnaJ homolog subfamily C member 27	NA	NA	NA	NA	NA	NA	NA	NA	NA	NA	NA	NA	NA	NA	NA	NA	NA	NA	NA	NA	NA	NA	NA	NA	0.63252	0.493674	NA	NA	0.631926	NA	NA	NA	NA	NA	NA	NA	1.75812
12801_33_3	IRF2	IRF2	Interferon regulatory factor 2	NA	NA	NA	NA	NA	0.274982	NA	NA	NA	NA	NA	NA	NA	NA	NA	NA	NA	NA	NA	NA	NA	NA	NA	NA	NA	NA	NA	NA	NA	NA	NA	NA	0.573341	NA	NA	NA	0.848323
12803_9_3	ZNF329	ZN329	Zinc finger protein 329	NA	NA	NA	NA	NA	NA	NA	NA	NA	NA	NA	NA	NA	NA	NA	NA	NA	NA	NA	NA	NA	NA	NA	NA	NA	0.565223	NA	NA	NA	NA	NA	NA	NA	NA	NA	NA	0.565223
12808_103_3	CARHSP1	CHSP1	Calcium-regulated heat stable protein 1	NA	NA	NA	NA	NA	0.284456	NA	NA	NA	NA	NA	NA	NA	NA	NA	NA	0.579336	0.490857	NA	NA	0.564985	0.615074	NA	NA	0.70439	0.522054	NA	NA	0.659849	NA	NA	NA	0.594571	0.591742	NA	NA	5.60731
12811_55_3	ZNF415	ZN415	Zinc finger protein 415	0.385635	NA	NA	0.0954698	NA	NA	NA	NA	0.195135	0.523919	NA	NA	0.310991	0.517208	NA	NA	0.365805	0.435837	NA	NA	NA	NA	NA	NA	NA	0.514611	NA	NA	NA	NA	NA	NA	NA	NA	NA	NA	3.34461
12812_25_3	ACYP2	ACYP2	Acylphosphatase-2	NA	NA	NA	NA	NA	NA	NA	NA	NA	NA	NA	NA	NA	NA	NA	NA	NA	NA	NA	NA	NA	NA	NA	NA	NA	0.476609	NA	NA	NA	NA	NA	0.001	NA	NA	NA	NA	0.477609
12814_17_3	RNPC3	RBM40	RNA-binding protein 40	NA	NA	NA	NA	NA	NA	NA	NA	0.424139	0.677843	NA	NA	NA	NA	NA	NA	NA	NA	NA	NA	NA	NA	NA	NA	NA	NA	NA	NA	NA	NA	NA	NA	NA	NA	NA	NA	1.10198
12815_9_3	IARS	SYIC	Isoleucine--tRNA ligase, cytoplasmic	NA	NA	NA	NA	NA	NA	NA	NA	NA	NA	NA	NA	NA	NA	NA	NA	NA	NA	NA	NA	NA	NA	NA	NA	0.518868	NA	NA	NA	0.525384	0.392907	NA	NA	0.329776	0.565675	NA	NA	2.33261
12821_6_3	NLRP10	NAL10	NACHT, LRR and PYD domains-containing protein 10	NA	NA	NA	NA	NA	NA	NA	NA	NA	NA	NA	NA	NA	NA	NA	NA	NA	NA	NA	NA	NA	NA	NA	NA	NA	NA	NA	NA	NA	NA	NA	NA	NA	NA	NA	0.0336747	0.0336747
12822_34_3	APBB1	APBB1	Amyloid beta A4 precursor protein-binding family B member 1	NA	NA	NA	NA	NA	NA	NA	NA	NA	NA	NA	NA	NA	NA	NA	NA	0.513731	0.323837	0.062891	NA	0.550419	0.593795	NA	NA	0.689916	0.583355	0.217411	NA	0.721085	0.639573	0.100734	NA	0.557598	0.689635	NA	NA	6.24398
12825_18_3	APPL1	DP13A	DCC-interacting protein 13-alpha	NA	NA	NA	NA	NA	NA	NA	NA	0.375566	0.558746	NA	NA	NA	NA	NA	NA	NA	NA	NA	NA	NA	NA	NA	NA	NA	NA	NA	NA	NA	NA	NA	NA	NA	NA	NA	NA	0.934312
12826_5_3	SLC5A5	SC5A5	Sodium/iodide cotransporter	NA	NA	NA	NA	NA	NA	NA	NA	0.423496	0.539342	NA	NA	0.492939	0.618783	NA	NA	NA	NA	NA	NA	NA	NA	NA	NA	0.507325	NA	NA	NA	NA	NA	NA	NA	NA	NA	NA	NA	2.58189
12827_37_3	RGS3	RGS3	Regulator of G-protein signaling 3	NA	NA	NA	NA	NA	NA	NA	NA	NA	NA	NA	NA	NA	NA	NA	NA	NA	NA	NA	NA	NA	NA	NA	NA	NA	NA	NA	NA	NA	NA	NA	NA	0.403174	0.544504	NA	NA	0.947678
12831_21_3	TESC	TESC	Calcineurin B homologous protein 3	NA	NA	NA	NA	NA	NA	NA	NA	NA	NA	NA	NA	NA	NA	NA	NA	NA	NA	NA	NA	NA	NA	NA	NA	NA	0.462968	NA	NA	NA	NA	NA	NA	NA	NA	NA	NA	0.462968
12835_101_3	PYDC1	PYDC1	Pyrin domain-containing protein 1	NA	NA	NA	NA	NA	NA	NA	NA	NA	NA	NA	NA	NA	NA	NA	NA	NA	NA	NA	NA	NA	NA	NA	NA	0.432047	0.301196	NA	NA	0.462224	NA	NA	NA	NA	NA	NA	NA	1.19547
12838_28_3	DUSP15	DUS15	Dual specificity protein phosphatase 15	0.554214	NA	NA	NA	NA	NA	NA	NA	NA	NA	NA	NA	NA	NA	NA	NA	0.314721	NA	NA	NA	0.357443	0.521346	NA	NA	NA	0.544029	NA	NA	NA	NA	NA	NA	NA	NA	NA	NA	2.29175
12844_10_3	BAG4	BAG4	BAG family molecular chaperone regulator 4	NA	NA	NA	NA	NA	NA	NA	NA	0.369211	0.466265	NA	NA	NA	0.491405	NA	NA	NA	NA	NA	NA	NA	NA	NA	NA	NA	NA	NA	NA	NA	NA	NA	NA	NA	NA	NA	NA	1.32688
12848_9_3	ARHGEF2	ARHG2	Rho guanine nucleotide exchange factor 2	NA	NA	NA	NA	NA	NA	NA	NA	NA	NA	NA	NA	NA	NA	NA	NA	NA	NA	NA	NA	NA	NA	NA	NA	NA	NA	NA	NA	NA	0.513224	NA	NA	NA	NA	NA	NA	0.513224
12853_112_3	TMOD2	TMOD2	Tropomodulin-2	0.447861	NA	NA	0.256403	0.290227	0.391546	NA	0.212922	NA	NA	NA	0.0144937	0.405893	NA	0.0339849	1	NA	NA	NA	NA	NA	NA	NA	NA	NA	NA	NA	NA	NA	NA	NA	NA	NA	NA	NA	NA	3.05333
12855_16_3	CASS4	CT032	Cas scaffolding protein family member 4	NA	NA	NA	NA	NA	NA	NA	NA	NA	NA	NA	NA	NA	NA	NA	NA	NA	NA	NA	NA	NA	NA	NA	NA	NA	0.487018	NA	NA	NA	NA	NA	NA	NA	NA	NA	NA	0.487018
12856_14_3	TMEM237	TM237	Transmembrane protein 237	NA	NA	NA	NA	NA	NA	NA	NA	NA	0.521482	NA	NA	NA	NA	NA	NA	NA	NA	NA	NA	NA	NA	NA	NA	0.640528	NA	NA	NA	0.709036	0.501748	NA	NA	0.604914	0.643075	NA	NA	3.62078
12859_33_3	ECI2	PECI	Enoyl-CoA delta isomerase 2, mitochondrial	NA	NA	NA	NA	NA	NA	NA	0.0547646	NA	NA	NA	NA	NA	NA	NA	NA	NA	NA	NA	NA	NA	NA	NA	NA	NA	NA	NA	NA	NA	NA	NA	NA	NA	NA	NA	NA	0.0547646
12860_7_3	ARPP21	cAMP-regulated phosphoprotein 21	cAMP-regulated phosphoprotein 21	NA	0.427852	NA	NA	NA	NA	NA	NA	NA	NA	NA	NA	NA	NA	NA	NA	NA	NA	NA	NA	NA	NA	NA	NA	NA	NA	NA	NA	NA	NA	NA	NA	NA	0.553709	NA	NA	0.981561
12861_13_3	TMOD3	TMOD3	Tropomodulin-3	NA	NA	NA	NA	0.299852	0.360451	NA	NA	NA	NA	NA	NA	NA	NA	NA	NA	0.409975	NA	NA	NA	NA	NA	NA	0.0244026	NA	NA	NA	NA	NA	NA	NA	NA	NA	NA	NA	NA	1.09468
12862_14_3	NEDD9	CASL	Enhancer of filamentation 1	NA	NA	NA	NA	NA	NA	NA	NA	0.369777	NA	NA	NA	0.390612	NA	NA	NA	NA	NA	NA	NA	0.430887	NA	NA	NA	0.44572	0.449429	NA	NA	0.445713	NA	NA	NA	0.465746	NA	NA	NA	2.99788
12864_9_3	NIPAL4	NIPA4	Magnesium transporter NIPA4	NA	NA	NA	NA	NA	NA	NA	NA	NA	NA	NA	NA	NA	NA	NA	NA	NA	NA	NA	NA	NA	NA	NA	NA	NA	NA	NA	NA	0.542931	NA	NA	NA	NA	NA	NA	NA	0.542931
12867_40_3	DYNLT3	DYLT3	Dynein light chain Tctex-type 3	NA	NA	NA	NA	NA	NA	NA	NA	NA	NA	NA	NA	NA	NA	NA	NA	NA	NA	NA	NA	NA	NA	NA	NA	NA	NA	NA	NA	0.566434	NA	NA	NA	0.573881	0.588142	NA	NA	1.72846
12871_10_3	TWF1	TWF1	Twinfilin-1	NA	NA	NA	NA	NA	NA	NA	NA	NA	NA	NA	NA	NA	NA	NA	NA	NA	NA	NA	NA	0.40278	0.550419	NA	NA	NA	0.461379	NA	NA	0.537974	NA	NA	NA	0.351056	0.474106	NA	NA	2.77771
12875_28_3	UBTD2	UBTD2	Ubiquitin domain-containing protein 2	NA	0.48952	NA	NA	NA	NA	NA	NA	NA	NA	NA	NA	NA	NA	NA	NA	NA	NA	NA	NA	NA	NA	NA	NA	NA	NA	NA	NA	NA	NA	NA	NA	NA	NA	NA	NA	0.48952
12876_39_3	SPEF1	SPEF1	Sperm flagellar protein 1	NA	0.400499	NA	NA	NA	0.30809	NA	NA	NA	NA	NA	NA	NA	NA	NA	NA	NA	NA	NA	NA	NA	NA	NA	NA	NA	NA	NA	NA	NA	0.515082	NA	NA	NA	NA	NA	NA	1.22367
12878_60_3	OSBPL11	OSB11	Oxysterol-binding protein-related protein 11	NA	NA	NA	NA	NA	NA	NA	NA	NA	NA	NA	NA	NA	NA	NA	NA	NA	NA	0.120087	0.0363668	NA	NA	NA	NA	NA	NA	NA	NA	NA	NA	NA	NA	NA	NA	NA	NA	0.156454
12879_5_3	RBL1	p107	Retinoblastoma-like protein 1	NA	NA	NA	NA	0.227027	NA	NA	NA	NA	NA	NA	NA	NA	NA	NA	NA	NA	NA	NA	NA	NA	NA	NA	NA	NA	NA	NA	NA	NA	NA	NA	NA	NA	NA	NA	NA	0.227027
12885_42_3	NR1D2	NR1D2	Nuclear receptor subfamily 1 group D member 2	NA	NA	NA	NA	NA	NA	NA	NA	NA	NA	NA	NA	NA	NA	NA	NA	0.359558	NA	NA	NA	0.445796	0.523943	NA	NA	NA	0.463186	NA	NA	NA	NA	NA	NA	NA	NA	NA	NA	1.79248
12892_10_3	SYTL1	SYTL1	Synaptotagmin-like protein 1	0.485308	NA	NA	NA	NA	NA	NA	NA	NA	NA	NA	NA	NA	NA	NA	NA	NA	NA	NA	NA	NA	NA	NA	NA	NA	NA	NA	NA	NA	NA	NA	NA	NA	NA	NA	NA	0.485308
12893_159_3	IFI16	IP16	Gamma-interferon-inducible protein 16	NA	NA	NA	NA	NA	NA	NA	NA	NA	NA	NA	NA	NA	NA	NA	NA	NA	NA	NA	NA	0.463552	NA	NA	NA	NA	0.387536	NA	NA	NA	NA	NA	NA	NA	NA	NA	NA	0.851088
12894_3_3	PAXIP1	PAXI1	PAX-interacting protein 1	NA	NA	NA	NA	NA	0.177605	NA	NA	NA	NA	NA	NA	NA	NA	NA	NA	NA	NA	NA	NA	NA	NA	NA	NA	NA	NA	NA	NA	NA	NA	NA	NA	NA	NA	NA	NA	0.177605
12895_28_3	DGKB	DGKB	Diacylglycerol kinase beta	NA	NA	NA	NA	NA	NA	NA	NA	0.375199	0.638137	NA	NA	0.41912	0.599657	NA	NA	NA	NA	NA	NA	NA	NA	NA	NA	NA	NA	NA	NA	NA	NA	NA	NA	NA	NA	NA	NA	2.03211
12898_5_3	IL33	IL33	Interleukin-33	NA	NA	NA	NA	NA	NA	NA	NA	NA	NA	NA	NA	NA	NA	NA	NA	NA	NA	NA	NA	NA	NA	NA	NA	0.534148	NA	NA	NA	NA	NA	NA	NA	NA	NA	NA	NA	0.534148
12906_137_3	FLNA	filamin A	Filamin-A	NA	NA	NA	NA	NA	NA	NA	0.0420528	NA	0.531327	0.419298	NA	NA	NA	0.0910535	NA	NA	NA	0.0387403	0.001	NA	NA	NA	NA	NA	0.451349	NA	NA	NA	NA	NA	NA	NA	NA	NA	NA	1.57482
12908_15_3	APOA5	Apo A-V	Apolipoprotein A-V	NA	NA	NA	NA	NA	NA	NA	NA	NA	NA	NA	NA	NA	NA	NA	NA	NA	NA	NA	NA	0.484034	0.498091	NA	NA	NA	NA	NA	NA	NA	NA	NA	NA	NA	NA	NA	NA	0.982125
12912_25_3	CD276	B7-H3	CD276 antigen	NA	NA	NA	NA	NA	NA	NA	NA	NA	NA	NA	NA	NA	NA	NA	NA	0.325798	0.284072	NA	NA	0.324697	0.576733	NA	NA	0.436309	0.468115	NA	NA	0.459296	0.502156	NA	NA	0.367964	0.476029	NA	NA	4.22117
12923_51_3	KRT17	Keratin 17	Keratin, type I cytoskeletal 17	NA	NA	NA	NA	NA	NA	NA	NA	NA	NA	NA	NA	NA	NA	NA	NA	NA	NA	NA	NA	NA	NA	NA	NA	NA	NA	NA	NA	NA	NA	NA	NA	0.453395	NA	NA	NA	0.453395
12925_105_3	AXIN2	AXIN2	Axin-2	NA	NA	NA	NA	NA	NA	NA	NA	0.361699	NA	NA	NA	0.391034	NA	NA	NA	0.390311	0.411618	NA	0.132446	NA	NA	NA	NA	NA	NA	NA	NA	NA	NA	NA	NA	NA	NA	NA	NA	1.68711
12931_16_3	NR3C2	MCR	Mineralocorticoid receptor	NA	NA	NA	NA	NA	NA	NA	NA	NA	NA	NA	NA	NA	NA	NA	NA	NA	NA	NA	NA	NA	NA	NA	NA	NA	0.490073	NA	NA	NA	NA	NA	NA	NA	NA	NA	NA	0.490073
12940_35_3	ALDH3B1	AL3B1	Aldehyde dehydrogenase family 3 member B1	NA	NA	NA	NA	0.196427	0.207124	NA	NA	NA	NA	NA	NA	NA	NA	NA	NA	NA	NA	NA	NA	0.49636	0.489763	NA	NA	NA	NA	NA	NA	NA	NA	NA	NA	0.586661	0.573336	NA	NA	2.54967
12941_24_3	TMEM40	TMM40	Transmembrane protein 40	NA	NA	NA	NA	NA	NA	NA	NA	0.396299	NA	NA	NA	0.434132	NA	NA	NA	0.480008	NA	NA	NA	0.64519	0.61741	NA	NA	0.590659	0.491082	NA	NA	0.656678	0.557813	NA	NA	0.698396	0.573628	NA	NA	6.1413
12945_33_3	RAB18	RAB18	Ras-related protein Rab-18	NA	NA	NA	NA	NA	NA	NA	NA	NA	NA	NA	NA	NA	NA	NA	NA	NA	NA	NA	NA	NA	NA	NA	NA	NA	NA	NA	NA	NA	NA	NA	NA	NA	0.55598	NA	NA	0.55598
12957_62_3	UQCRB	UCR6	Cytochrome b-c1 complex subunit 7	NA	NA	NA	NA	NA	NA	NA	NA	NA	NA	NA	NA	NA	NA	NA	NA	NA	NA	NA	NA	NA	NA	NA	NA	NA	NA	NA	NA	NA	NA	NA	NA	0.680075	0.642622	NA	NA	1.3227
12958_8_3	PTPRN2	PTPRN2	Receptor-type tyrosine-protein phosphatase N2	0.445978	NA	NA	NA	NA	NA	NA	NA	NA	NA	NA	NA	NA	NA	NA	NA	NA	NA	NA	NA	NA	NA	NA	NA	NA	NA	NA	NA	NA	NA	NA	NA	NA	NA	NA	NA	0.445978
12975_11_3	KRT20	Keratin 20	Keratin, type I cytoskeletal 20	NA	NA	NA	NA	NA	NA	NA	NA	NA	NA	NA	NA	NA	NA	NA	NA	NA	NA	NA	NA	NA	NA	NA	NA	NA	NA	NA	NA	NA	NA	NA	NA	0.474914	NA	NA	NA	0.474914
12976_49_3	SORBS3	Vinexin b	Vinexin b	NA	NA	NA	NA	NA	NA	NA	NA	0.411012	0.697426	NA	NA	NA	0.526494	NA	NA	NA	NA	NA	NA	NA	NA	NA	NA	NA	NA	NA	NA	NA	NA	NA	NA	NA	NA	NA	NA	1.63493
12980_31_3	RBM22	RBM22	Pre-mRNA-splicing factor RBM22	NA	NA	NA	NA	NA	NA	NA	NA	NA	NA	NA	NA	0.358043	0.397388	NA	NA	NA	NA	NA	NA	0.367616	0.505934	NA	NA	NA	NA	NA	NA	NA	NA	NA	NA	NA	NA	NA	NA	1.62898
12986_12_3	LIN7C	LIN7C	Protein lin-7 homolog C	NA	NA	NA	NA	NA	NA	NA	NA	NA	NA	NA	NA	NA	NA	NA	NA	NA	NA	NA	NA	NA	NA	NA	NA	NA	NA	NA	NA	NA	NA	NA	NA	0.490283	NA	NA	NA	0.490283
12990_39_3	MAP3K3	MAP3K3	Mitogen-activated protein kinase kinase kinase 3	NA	NA	NA	NA	NA	NA	NA	NA	0.36861	NA	NA	NA	NA	NA	NA	NA	NA	NA	NA	NA	NA	NA	NA	NA	NA	NA	NA	NA	NA	NA	NA	NA	NA	NA	NA	NA	0.36861
12991_49_3	CUL9	CUL9	Cullin-9	NA	NA	NA	NA	NA	NA	NA	NA	NA	NA	NA	NA	NA	NA	NA	NA	NA	NA	NA	NA	NA	NA	NA	NA	NA	NA	NA	NA	NA	NA	NA	NA	NA	0.534844	NA	NA	0.534844
13025_4_3	FRS2	FRS2	Fibroblast growth factor receptor substrate 2	NA	NA	NA	NA	NA	0.227014	NA	NA	NA	NA	NA	NA	NA	NA	NA	NA	NA	NA	NA	NA	NA	NA	NA	NA	NA	NA	NA	NA	NA	NA	NA	NA	NA	NA	NA	NA	0.227014
13028_2_3	EVI2B	EVI2B	Protein EVI2B	0.189879	0.488934	NA	0.0714631	NA	NA	NA	NA	0.349981	NA	NA	0.0135936	0.384618	NA	NA	NA	0.322879	NA	NA	NA	0.36724	0.568528	NA	NA	0.436785	0.481758	NA	NA	0.47344	NA	NA	NA	0.420318	NA	NA	NA	4.56942
13039_1_3	PPP1R8	PP1R8	Nuclear inhibitor of protein phosphatase 1	NA	NA	NA	NA	NA	NA	NA	NA	NA	NA	NA	NA	NA	NA	NA	NA	NA	NA	NA	NA	NA	NA	NA	NA	0.394213	0.464927	NA	NA	0.439538	0.489261	NA	NA	NA	NA	NA	NA	1.78794
13041_47_3	TRAF4	TRAF4	TNF receptor-associated factor 4	NA	NA	NA	NA	NA	NA	NA	NA	NA	NA	NA	NA	0.358509	0.477294	NA	NA	NA	NA	NA	NA	NA	NA	NA	NA	NA	NA	NA	NA	NA	NA	NA	NA	NA	NA	NA	NA	0.835803
13044_5_3	TSG101	TS101	Tumor susceptibility gene 101 protein	NA	NA	NA	NA	NA	NA	NA	NA	NA	NA	NA	NA	NA	NA	NA	NA	NA	NA	NA	0.0767057	NA	NA	NA	NA	NA	NA	NA	NA	NA	NA	NA	NA	NA	NA	NA	NA	0.0767057
13055_53_3	PSD	PSD1	PH and SEC7 domain-containing protein 1	NA	NA	NA	NA	0.203171	0.261362	NA	NA	NA	NA	NA	NA	NA	NA	NA	NA	NA	NA	NA	NA	NA	NA	NA	NA	NA	NA	NA	NA	NA	NA	NA	NA	NA	NA	NA	NA	0.464533
13059_33_3	RFK	RIFK	Riboflavin kinase	NA	NA	NA	NA	NA	NA	NA	NA	NA	NA	NA	NA	NA	NA	NA	NA	NA	NA	NA	NA	NA	NA	NA	NA	NA	0.477194	NA	NA	NA	NA	NA	NA	0.442912	0.485337	NA	0.0145289	1.41997
13066_42_3	EDC4	EDC4	Enhancer of mRNA-decapping protein 4	0.370679	NA	NA	NA	NA	NA	NA	NA	NA	NA	NA	NA	NA	NA	NA	NA	NA	NA	NA	NA	NA	NA	NA	NA	NA	NA	NA	NA	NA	NA	NA	NA	NA	NA	NA	NA	0.370679
13068_139_3	CCS	CCS	Copper chaperone for superoxide dismutase	NA	NA	NA	NA	NA	NA	NA	NA	0.367681	0.517123	NA	NA	0.387326	0.520635	NA	NA	NA	NA	NA	NA	NA	NA	NA	NA	NA	NA	NA	NA	NA	NA	NA	NA	NA	NA	NA	NA	1.79277
13076_4_3	FXR1	FXR1	Fragile X mental retardation syndrome-related protein 1	NA	NA	NA	NA	NA	0.20289	NA	NA	NA	NA	NA	NA	NA	NA	NA	NA	NA	NA	NA	NA	NA	NA	NA	NA	NA	NA	NA	NA	NA	NA	NA	NA	0.430722	NA	NA	NA	0.633612
13082_9_3	UNC45A	UN45A	Protein unc-45 homolog A	NA	NA	NA	NA	NA	NA	NA	NA	NA	NA	NA	NA	NA	NA	NA	NA	NA	NA	NA	NA	NA	NA	NA	NA	NA	0.510505	NA	NA	NA	NA	NA	NA	NA	NA	NA	NA	0.510505
13083_18_3	VARS	SYVC	Valine--tRNA ligase	NA	NA	NA	NA	NA	NA	NA	NA	NA	NA	NA	NA	NA	NA	NA	NA	NA	NA	NA	NA	NA	NA	NA	NA	0.549501	NA	NA	NA	0.56661	NA	NA	NA	NA	NA	NA	NA	1.11611
13088_397_3	BTC	BTC	Betacellulin	NA	NA	NA	NA	NA	NA	NA	NA	NA	NA	NA	NA	NA	NA	NA	NA	NA	NA	NA	NA	NA	NA	NA	NA	NA	0.575542	NA	NA	NA	NA	NA	NA	NA	NA	NA	NA	0.575542
13093_6_3	SECTM1	SECTM1	Secreted and transmembrane protein 1	NA	NA	NA	0.0717657	NA	NA	NA	NA	NA	NA	NA	NA	NA	NA	NA	NA	NA	NA	NA	NA	NA	NA	NA	0.0284828	NA	NA	NA	NA	NA	NA	NA	NA	NA	NA	NA	NA	0.100249
13094_75_3	RSPO3	RSPO3	R-spondin-3	NA	NA	NA	NA	NA	NA	NA	NA	NA	NA	NA	NA	NA	NA	NA	NA	NA	1	NA	0.0999677	NA	0.656736	NA	NA	NA	0.420717	NA	0.103452	NA	0.513815	NA	NA	NA	0.5914	NA	0.650113	4.0362
13095_51_3	REG1A	PSP	Lithostathine-1-alpha	NA	NA	NA	NA	NA	NA	NA	NA	NA	NA	NA	NA	NA	NA	NA	NA	NA	NA	NA	NA	NA	NA	NA	NA	NA	NA	NA	0.0825161	NA	NA	NA	NA	NA	NA	NA	NA	0.0825161
13097_11_3	BCL2L2	Apoptosis regulator Bcl-W	Bcl-2-like protein 2	NA	NA	NA	NA	NA	NA	NA	NA	NA	NA	NA	NA	0.400765	NA	NA	NA	0.35632	NA	NA	NA	0.349804	0.493481	NA	NA	NA	NA	NA	NA	NA	NA	NA	NA	0.472679	0.563007	NA	NA	2.63606
13098_93_3	FIGF	VEGF-D	Vascular endothelial growth factor D	0.634307	0.513381	NA	NA	NA	NA	NA	0.644739	NA	NA	NA	NA	NA	NA	NA	NA	0.427721	NA	NA	NA	NA	NA	NA	NA	NA	0.507197	NA	NA	NA	NA	NA	NA	0.534575	NA	NA	NA	3.26192
13101_60_3	SOST	SOST	Sclerostin	NA	NA	NA	NA	NA	0.255583	NA	NA	0.293384	0.409425	0.0718643	0.0398789	0.343039	0.42611	NA	0.06429	NA	NA	NA	NA	NA	NA	NA	NA	NA	NA	NA	NA	NA	NA	NA	NA	NA	NA	NA	NA	1.90357
13102_1_3	FAM3D	FAM3D	Protein FAM3D	0.350653	NA	NA	NA	NA	NA	NA	NA	NA	NA	NA	NA	NA	NA	NA	NA	0.255148	0.379304	NA	NA	0.386544	0.544996	NA	NA	NA	0.503601	NA	NA	NA	NA	NA	NA	0.411095	0.559575	NA	NA	3.39092
13104_32_3	EFNB1	EFNB1	Ephrin-B1	NA	NA	NA	NA	NA	NA	NA	NA	0.437923	0.653894	NA	0.195877	0.423563	0.683163	NA	0.228069	NA	0.439316	NA	0.0648048	NA	0.658262	NA	NA	NA	0.425347	NA	NA	NA	NA	NA	NA	0.511893	0.618512	NA	0.124681	5.46531
13107_9_3	LYPD3	LYPD3	Ly6/PLAUR domain-containing protein 3	NA	NA	NA	NA	NA	NA	NA	0.021381	NA	NA	NA	NA	NA	NA	NA	NA	NA	NA	NA	NA	NA	NA	NA	NA	NA	NA	NA	NA	NA	NA	NA	NA	NA	NA	NA	NA	0.021381
13114_50_3	LUM	Lumican	Lumican	NA	NA	NA	NA	NA	NA	NA	NA	NA	NA	NA	NA	NA	NA	NA	NA	NA	NA	NA	NA	NA	NA	NA	NA	NA	0.527519	NA	NA	NA	NA	NA	NA	NA	NA	NA	NA	0.527519
13116_25_3	CD177	CD177	CD177 antigen	NA	NA	0.152974	NA	NA	NA	NA	NA	NA	NA	NA	NA	NA	NA	NA	NA	NA	NA	NA	NA	NA	NA	NA	NA	NA	NA	NA	NA	NA	NA	NA	NA	NA	NA	NA	NA	0.152974
13119_26_3	SERPINA10	protein Z inhibitor	Protein Z-dependent protease inhibitor	NA	NA	NA	NA	NA	NA	NA	NA	NA	NA	NA	NA	NA	NA	NA	NA	NA	NA	NA	NA	NA	NA	NA	NA	NA	NA	NA	0.0441377	NA	NA	NA	NA	NA	NA	NA	NA	0.0441377
13123_3_3	FLRT3	FLRT3	Leucine-rich repeat transmembrane protein FLRT3	NA	NA	NA	NA	NA	NA	NA	NA	NA	NA	NA	NA	NA	NA	NA	NA	NA	NA	NA	NA	NA	0.639927	NA	NA	NA	NA	NA	NA	NA	NA	NA	NA	NA	NA	NA	NA	0.639927
13124_20_3	ISLR2	ISLR2	Immunoglobulin superfamily containing leucine-rich repeat protein 2	NA	NA	NA	NA	NA	NA	NA	NA	NA	NA	NA	NA	NA	NA	NA	NA	NA	NA	NA	NA	NA	0.709153	NA	NA	NA	0.491517	NA	NA	NA	NA	NA	NA	NA	NA	NA	NA	1.20067
13125_45_3	VTN	Vitronectin	Vitronectin	NA	0.504773	NA	NA	NA	NA	NA	NA	NA	NA	NA	NA	NA	NA	NA	NA	0.41367	NA	NA	NA	0.511671	NA	NA	NA	0.533808	0.48553	NA	NA	0.623966	NA	NA	NA	0.551065	0.572578	NA	0.0145958	4.21166
13126_52_3	DSC2	DSC2	Desmocollin-2	0.627576	0.50917	NA	0.0132705	NA	NA	NA	NA	0.620012	0.551399	NA	NA	0.663157	0.692133	0.0670961	NA	NA	NA	NA	NA	0.520687	0.606308	NA	NA	NA	NA	NA	NA	NA	NA	NA	NA	NA	NA	NA	0.0767617	4.94757
13130_150_3	HK2	HXK2	Hexokinase-2	NA	NA	NA	NA	NA	NA	NA	NA	NA	NA	NA	NA	NA	NA	NA	NA	NA	0.392258	NA	NA	NA	0.69087	NA	NA	NA	NA	NA	NA	NA	NA	NA	NA	NA	NA	NA	NA	1.08313
13132_14_3	SEMA5A	SEM5A	Semaphorin-5A	NA	NA	NA	NA	NA	NA	NA	NA	NA	NA	NA	NA	NA	NA	NA	NA	0.127664	0.37009	NA	NA	0.308416	0.56576	NA	NA	0.453525	0.458993	NA	NA	0.508566	NA	NA	NA	NA	NA	NA	NA	2.79302
13133_73_3	LTBP4	LTBP4	Latent-transforming growth factor beta-binding protein 4	NA	NA	NA	NA	NA	NA	NA	NA	NA	NA	NA	NA	NA	NA	NA	NA	0.30825	0.371828	NA	NA	0.389619	0.546464	NA	NA	NA	0.476502	NA	NA	NA	NA	NA	NA	NA	NA	NA	NA	2.09266
13230_174_3	NA	IgG2, Kappa	Ig gamma-2, Kappa	NA	NA	NA	NA	NA	0.30931	NA	NA	NA	NA	NA	NA	NA	NA	NA	NA	NA	NA	NA	NA	NA	NA	NA	NA	NA	0.518556	NA	NA	NA	NA	NA	NA	0.402401	0.498825	NA	NA	1.72909
13231_90_3	NA	IgG4, Kappa	Ig gamma-4, Kappa	NA	NA	NA	NA	0.262764	0.591313	NA	0.255015	NA	NA	NA	NA	NA	NA	NA	NA	NA	NA	NA	NA	NA	NA	NA	NA	NA	NA	NA	NA	NA	NA	NA	NA	NA	NA	NA	NA	1.10909
13240_170_3	SHANK1	SHAN1	SH3 and multiple ankyrin repeat domains protein 1	NA	NA	NA	NA	NA	NA	NA	NA	NA	NA	NA	NA	NA	NA	NA	NA	0.473727	NA	NA	NA	0.540257	NA	NA	NA	NA	NA	NA	NA	NA	NA	NA	NA	0.510763	NA	NA	NA	1.52475
13242_134_3	SHANK3	SHAN3	SH3 and multiple ankyrin repeat domains protein 3	NA	NA	NA	NA	NA	NA	NA	NA	NA	NA	NA	NA	NA	NA	NA	NA	NA	NA	NA	0.108279	NA	NA	NA	NA	NA	NA	NA	NA	NA	NA	NA	NA	NA	NA	NA	NA	0.108279
13256_21_3	SHANK1	SHAN1	SH3 and multiple ankyrin repeat domains protein 1	NA	NA	NA	NA	NA	NA	NA	NA	0.574332	0.567494	0.134498	0.0293268	0.570737	0.594691	0.415127	0.0459273	NA	NA	NA	NA	NA	NA	NA	NA	NA	NA	NA	NA	NA	NA	NA	NA	NA	NA	NA	NA	2.93213
13268_45_3	WNT5A	WNT5A	Protein Wnt-5a	0.53564	NA	NA	NA	NA	NA	NA	NA	0.411419	0.52348	0.723134	0.0127863	0.447583	0.561743	0.835136	NA	NA	NA	0.0709641	NA	NA	NA	NA	NA	NA	NA	NA	NA	NA	NA	NA	NA	NA	NA	NA	NA	4.12188
13374_4_3	DEFB113	DB113	Beta-defensin 113	0.311026	0.32915	0.0234851	0.0958406	NA	NA	NA	NA	NA	NA	NA	NA	NA	NA	NA	NA	NA	NA	NA	NA	NA	NA	NA	NA	NA	NA	NA	NA	NA	NA	NA	NA	NA	NA	NA	NA	0.759502
13375_48_3	SYNGR3	SNG3	Synaptogyrin-3	NA	0.663424	NA	NA	NA	NA	NA	NA	NA	NA	NA	NA	NA	NA	NA	NA	NA	NA	NA	NA	NA	NA	NA	NA	NA	NA	NA	NA	NA	NA	NA	NA	NA	NA	NA	NA	0.663424
13378_80_3	C5orf63	YD286	Glutaredoxin-like protein C5orf63	NA	NA	NA	NA	NA	NA	NA	NA	NA	NA	NA	NA	NA	NA	NA	NA	0.599249	0.405083	NA	NA	0.680923	0.653457	NA	NA	0.818967	0.549082	NA	NA	0.818346	0.684058	NA	NA	NA	NA	NA	NA	5.20917
13384_110_3	FH	FUMH	Fumarate hydratase, mitochondrial	NA	NA	NA	NA	NA	NA	NA	NA	NA	NA	NA	NA	NA	NA	NA	NA	0.379655	0.375653	NA	NA	0.44929	0.570855	NA	NA	0.423554	0.458804	NA	NA	0.495966	NA	NA	NA	0.420777	0.566008	NA	NA	4.14056
13387_55_3	EHF	EHF	ETS homologous factor	0.15938	0.492843	NA	NA	NA	NA	NA	NA	0.270262	0.363593	NA	NA	0.275758	0.408425	NA	NA	NA	NA	NA	NA	NA	NA	NA	NA	0.558164	0.621421	NA	NA	0.557373	NA	NA	NA	NA	NA	NA	NA	3.70722
13388_57_3	PCSK1	NEC1	Neuroendocrine convertase 1	NA	NA	NA	NA	NA	NA	NA	NA	NA	NA	NA	NA	NA	NA	NA	NA	0.0348278	0.745089	NA	0.0854119	0.190227	0.48116	NA	NA	0.338788	0.424899	NA	NA	0.371787	0.607988	NA	NA	0.172165	0.46733	0.0347802	0.0158029	3.97026
13389_8_3	GAL	GALA	Galanin peptides	NA	NA	NA	NA	NA	NA	NA	NA	NA	NA	NA	NA	NA	NA	NA	NA	NA	NA	NA	NA	0.446533	0.368163	NA	NA	0.533229	0.332449	0.17254	0.0339532	0.526132	0.472721	NA	0.0922831	NA	0.437847	NA	NA	3.41585
13392_13_3	ATP1B1	AT1B1	Sodium/potassium-transporting ATPase subunit beta-1	NA	NA	NA	NA	NA	NA	NA	NA	0.338291	NA	NA	NA	0.341297	0.408798	NA	NA	NA	NA	NA	NA	NA	NA	NA	NA	NA	NA	NA	NA	NA	NA	NA	NA	0.39322	0.44902	0.0426498	0.0388277	2.0121
13393_46_3	DERL1	DERL1	Derlin-1	NA	NA	NA	NA	NA	NA	NA	NA	NA	NA	NA	NA	NA	NA	NA	NA	NA	NA	NA	NA	NA	NA	NA	NA	0.703424	0.489053	NA	NA	0.683375	0.597485	NA	NA	0.524743	0.570656	NA	NA	3.56874
13400_13_3	ROR1	ROR1	Tyrosine-protein kinase transmembrane receptor ROR1	NA	NA	NA	NA	NA	NA	NA	NA	NA	NA	NA	NA	NA	NA	NA	NA	NA	NA	NA	NA	NA	NA	NA	NA	NA	NA	NA	NA	NA	NA	NA	NA	0.450983	0.537958	NA	NA	0.98894
13403_5_3	ETV5	ETV5	ETS translocation variant 5	0.244741	0.452321	NA	NA	NA	NA	NA	NA	NA	NA	NA	NA	NA	NA	NA	NA	NA	NA	NA	NA	NA	NA	NA	NA	NA	NA	NA	NA	NA	NA	NA	NA	NA	NA	NA	NA	0.697062
13405_61_3	SPINK2	ISK2	Serine protease inhibitor Kazal-type 2	NA	NA	NA	NA	0.0221317	0.285804	NA	0.0596129	0.409917	NA	NA	0.0771386	NA	NA	NA	NA	0.777678	0.485019	0.122485	NA	0.792954	0.590729	NA	NA	0.833066	0.496938	NA	NA	0.742754	0.521098	NA	NA	0.991716	0.574586	0.0378945	0.0278441	7.84937
13406_161_3	CD300C	CLM6	CMRF35-like molecule 6	NA	NA	NA	NA	NA	NA	NA	NA	NA	NA	NA	NA	NA	NA	NA	NA	0.131915	0.60441	NA	NA	0.21566	0.556636	NA	0.0529154	0.0222318	0.470011	0.507976	0.0762325	0.064889	0.507607	0.371979	0.564472	NA	NA	NA	NA	4.14693
13408_23_3	WFIKKN2	WFKN2	WAP, Kazal, immunoglobulin, Kunitz and NTR domain-containing protein 2	NA	NA	NA	NA	0.195216	0.272601	NA	0.0371674	NA	NA	NA	NA	NA	NA	NA	NA	NA	NA	NA	NA	NA	NA	NA	NA	NA	NA	NA	NA	NA	NA	NA	NA	NA	NA	NA	NA	0.504985
13416_8_3	TMEM132D	T132D	Transmembrane protein 132D	NA	NA	NA	NA	NA	NA	NA	NA	0.364941	0.599147	NA	NA	NA	0.737779	NA	NA	NA	NA	NA	NA	NA	NA	NA	NA	NA	NA	NA	NA	NA	NA	NA	NA	0.444018	NA	NA	0.0542906	2.20018
13421_17_3	TMEM167B	KISHB	Protein kish-B	NA	NA	NA	NA	NA	NA	NA	NA	NA	NA	NA	NA	NA	NA	NA	NA	NA	NA	NA	NA	0.478067	0.766563	NA	NA	NA	NA	NA	NA	NA	NA	NA	NA	NA	NA	NA	NA	1.24463
13422_66_3	ENOX2	ENOX2	Ecto-NOX disulfide-thiol exchanger 2	NA	NA	NA	NA	NA	NA	NA	NA	NA	NA	NA	NA	NA	NA	NA	NA	NA	NA	NA	0.361819	0.493957	0.641994	NA	NA	NA	NA	NA	NA	NA	NA	NA	NA	0.533667	0.609167	NA	NA	2.6406
13423_94_3	FAM213A	CJ058	Redox-regulatory protein FAM213A	NA	NA	NA	NA	NA	NA	NA	NA	NA	NA	NA	NA	NA	NA	NA	NA	NA	NA	NA	NA	NA	NA	NA	NA	0.44776	NA	NA	NA	0.418694	0.437499	NA	NA	NA	NA	NA	NA	1.30395
13424_51_3	AIFM1	AIF	Apoptosis-inducing factor 1, mitochondrial	0.5316	0.536584	0.0635143	NA	NA	NA	NA	NA	NA	NA	NA	NA	NA	NA	NA	NA	NA	0.355164	NA	NA	NA	0.583144	NA	NA	NA	0.472851	NA	0.0585947	0.53956	NA	NA	NA	NA	NA	NA	NA	3.14101
13427_66_3	MAN1C1	MA1C1	Mannosyl-oligosaccharide 1,2-alpha-mannosidase IC	NA	NA	NA	NA	NA	NA	NA	NA	NA	NA	NA	NA	NA	NA	NA	NA	NA	NA	NA	NA	NA	NA	NA	NA	0.564407	0.493348	NA	NA	0.602027	0.51596	NA	NA	NA	NA	NA	NA	2.17574
13428_52_3	ZNRF3	ZNRF3	E3 ubiquitin-protein ligase ZNRF3	NA	NA	NA	NA	NA	NA	NA	NA	NA	NA	NA	NA	NA	NA	NA	NA	NA	NA	NA	NA	0.471466	NA	NA	NA	NA	NA	NA	NA	NA	NA	NA	NA	NA	NA	NA	NA	0.471466
13429_3_3	WFDC10A	WF10A	WAP four-disulfide core domain protein 10A	NA	NA	NA	NA	NA	NA	NA	NA	NA	NA	NA	NA	NA	NA	NA	NA	0.382428	NA	NA	NA	0.352015	0.581208	NA	NA	0.418524	0.4446	NA	NA	0.399662	0.557489	NA	NA	NA	NA	NA	NA	3.13593
13430_50_3	SLC14A1	UT1	Urea transporter 1	NA	NA	NA	NA	NA	0.257794	NA	NA	NA	NA	NA	NA	NA	NA	NA	NA	NA	NA	NA	NA	NA	NA	NA	NA	NA	NA	NA	NA	NA	NA	NA	NA	0.568683	0.573252	NA	NA	1.39973
13432_9_3	ZFYVE27	ZFY27	Protrudin	0.525631	0.511045	NA	NA	NA	NA	NA	NA	NA	NA	NA	NA	NA	NA	NA	NA	NA	NA	NA	NA	NA	NA	NA	NA	0.462382	NA	NA	NA	0.501772	NA	NA	NA	NA	NA	NA	NA	2.00083
13434_172_3	PARVA	PARVA	Alpha-parvin	NA	NA	NA	NA	NA	NA	NA	0.110858	NA	NA	NA	NA	NA	NA	NA	NA	NA	NA	NA	NA	NA	NA	NA	NA	NA	NA	NA	NA	NA	NA	NA	NA	NA	NA	NA	NA	0.110858
13435_31_3	IL20RB	IL-20 Rb	Interleukin-20 receptor subunit beta	NA	0.478197	NA	0.0571238	0.0974308	0.275436	NA	0.0572524	NA	NA	NA	NA	NA	NA	NA	NA	0.454991	NA	NA	0.0992926	NA	NA	NA	NA	NA	NA	NA	0.0113087	NA	NA	NA	NA	NA	NA	NA	NA	1.53103
13447_42_3	SPRN	SPRN	Shadow of prion protein	NA	NA	NA	NA	NA	NA	NA	NA	0.425774	0.508641	NA	NA	0.443527	0.510243	NA	NA	NA	NA	NA	NA	NA	NA	NA	NA	NA	NA	NA	NA	NA	NA	NA	NA	NA	NA	NA	NA	1.88819
13451_2_3	FNDC4	FNDC4	Fibronectin type III domain-containing protein 4	NA	NA	NA	NA	NA	NA	NA	NA	NA	NA	NA	NA	NA	NA	NA	NA	NA	NA	NA	NA	NA	NA	NA	NA	0.505679	0.458763	NA	NA	0.476416	NA	NA	NA	NA	NA	NA	NA	1.44086
13459_30_3	TOR4A	CI167	Torsin-4A	NA	NA	NA	NA	NA	NA	NA	NA	NA	NA	NA	NA	NA	NA	NA	NA	NA	NA	NA	NA	NA	0.646017	NA	NA	NA	NA	NA	NA	NA	NA	NA	NA	NA	NA	NA	NA	0.646017
13464_8_3	NRAC	NRAC	Nutritionally-regulated adipose and cardiac enriched protein homolog	NA	NA	NA	NA	NA	NA	NA	NA	NA	NA	NA	NA	NA	NA	NA	NA	NA	NA	NA	NA	NA	NA	NA	NA	NA	0.508766	NA	NA	NA	NA	NA	NA	NA	NA	NA	NA	0.508766
13470_43_3	PTH1R	PTH1R	Parathyroid hormone/parathyroid hormone-related peptide receptor	NA	NA	NA	NA	NA	NA	NA	NA	0.496456	0.554134	NA	NA	0.553208	0.554604	NA	NA	0.429615	0.37009	NA	NA	0.481187	0.591664	NA	NA	NA	NA	NA	NA	NA	NA	NA	NA	0.650622	0.594156	NA	NA	5.27574
13472_35_3	HDHD2	HDHD2	Haloacid dehalogenase-like hydrolase domain-containing protein 2	NA	NA	NA	NA	NA	NA	NA	NA	NA	NA	NA	NA	NA	NA	NA	NA	NA	NA	NA	NA	NA	NA	NA	NA	NA	0.487066	NA	NA	NA	NA	NA	NA	NA	NA	NA	NA	0.487066
13473_55_3	ITPKA	IP3KA	Inositol-trisphosphate 3-kinase A	0.46715	NA	NA	NA	NA	NA	NA	NA	NA	NA	NA	NA	NA	NA	NA	NA	NA	NA	NA	NA	NA	NA	NA	NA	NA	NA	NA	NA	NA	NA	NA	NA	NA	NA	NA	NA	0.46715
13475_10_3	UBE2D4	UB2D4	Ubiquitin-conjugating enzyme E2 D4	0.445681	NA	NA	NA	NA	NA	NA	NA	NA	NA	NA	NA	0.413329	NA	0.0385785	NA	NA	NA	NA	NA	NA	NA	NA	NA	NA	NA	NA	NA	NA	NA	NA	NA	NA	NA	NA	NA	0.897588
13477_65_3	LTB4R	LT4R1	Leukotriene B4 receptor 1	0.398918	NA	NA	NA	NA	NA	NA	NA	NA	NA	NA	NA	NA	NA	NA	NA	NA	NA	NA	NA	NA	0.557739	NA	NA	NA	NA	NA	NA	NA	NA	NA	NA	NA	NA	NA	NA	0.956657
13482_14_3	CNOT1	CNOT1	CCR4-NOT transcription complex subunit 1	NA	0.511259	NA	NA	NA	NA	NA	NA	NA	NA	NA	NA	NA	NA	NA	NA	NA	NA	NA	NA	NA	NA	NA	NA	NA	NA	NA	NA	NA	NA	NA	NA	NA	NA	NA	NA	0.511259
13485_20_3	TMEM87B	TM87B	Transmembrane protein 87B	0.434579	NA	NA	NA	NA	NA	NA	NA	NA	NA	NA	NA	NA	NA	NA	NA	NA	NA	NA	NA	NA	NA	NA	NA	NA	NA	NA	NA	NA	NA	NA	NA	NA	NA	NA	NA	0.434579
13487_24_3	UNC93B1	UN93B	Protein unc-93 homolog B1	0.440704	NA	NA	NA	NA	NA	NA	NA	NA	NA	NA	NA	NA	NA	NA	NA	NA	NA	NA	NA	NA	NA	NA	NA	0.526975	0.497453	NA	NA	0.501387	NA	NA	NA	NA	NA	NA	NA	1.96652
13488_3_3	ARFIP1	ARFP1	Arfaptin-1	NA	NA	NA	NA	NA	NA	NA	NA	NA	NA	NA	NA	NA	NA	NA	NA	NA	NA	NA	NA	NA	NA	NA	NA	NA	NA	NA	NA	NA	NA	NA	NA	NA	NA	NA	0.0242264	0.0242264
13491_40_3	PDE6D	PDE6D	Retinal rod rhodopsin-sensitive cGMP 3',5'-cyclic phosphodiesterase subunit delta	NA	NA	NA	NA	NA	NA	NA	NA	NA	NA	NA	NA	NA	NA	NA	NA	NA	NA	NA	NA	NA	NA	NA	NA	NA	0.384109	NA	NA	NA	NA	NA	NA	NA	NA	NA	NA	0.384109
13492_44_3	HSPA9	HSPA9B	Stress-70 protein, mitochondrial	NA	NA	NA	NA	NA	NA	NA	NA	NA	NA	NA	NA	NA	NA	NA	NA	0.511224	0.257986	NA	NA	0.497551	0.594212	NA	NA	NA	0.487292	NA	NA	NA	NA	NA	NA	NA	NA	NA	NA	2.34826
13496_19_3	HMGCS1	HMCS1	Hydroxymethylglutaryl-CoA synthase, cytoplasmic	NA	NA	NA	NA	NA	NA	NA	NA	NA	NA	NA	NA	NA	NA	NA	NA	NA	NA	NA	NA	NA	NA	NA	NA	NA	NA	NA	NA	NA	NA	NA	NA	0.589546	0.582598	NA	NA	1.17214
13498_1_3	MIOX	MIOX	Inositol oxygenase	NA	NA	NA	NA	NA	NA	NA	NA	0.434135	0.631135	NA	NA	0.460957	0.346273	NA	NA	0.23536	0.323145	NA	NA	0.28546	0.583421	NA	NA	0.416485	0.469121	NA	NA	0.413315	0.505936	NA	NA	0.414412	0.56313	NA	0.0111625	6.09345
13503_19_3	ARL6IP5	PRAF3	PRA1 family protein 3	NA	NA	NA	NA	NA	NA	NA	NA	NA	NA	NA	NA	NA	NA	NA	NA	NA	NA	NA	NA	NA	NA	NA	NA	NA	0.469981	NA	NA	NA	NA	NA	NA	NA	NA	NA	NA	0.469981
13504_147_3	HNRNPR	HNRPR	Heterogeneous nuclear ribonucleoprotein R	NA	NA	NA	NA	NA	0.283412	NA	NA	NA	NA	NA	NA	NA	NA	NA	NA	NA	NA	NA	NA	NA	NA	NA	NA	NA	NA	NA	NA	NA	NA	NA	NA	NA	NA	NA	NA	0.283412
13506_10_3	DUS2	DUS2L	tRNA-dihydrouridine(20) synthase [NAD(P)+]-like	NA	NA	NA	NA	NA	NA	NA	NA	0.350807	NA	NA	NA	0.380158	NA	NA	NA	NA	NA	NA	NA	NA	NA	NA	NA	NA	NA	NA	NA	NA	NA	NA	NA	NA	NA	NA	NA	0.730964
13507_51_3	TRADD	TRADD	Tumor necrosis factor receptor type 1-associated DEATH domain protein	NA	NA	NA	NA	NA	NA	NA	NA	NA	NA	NA	NA	NA	NA	NA	NA	NA	NA	NA	NA	NA	0.594015	NA	NA	NA	NA	NA	NA	NA	NA	NA	NA	NA	NA	NA	NA	0.594015
13512_28_3	HNRNPR	HNRPR	Heterogeneous nuclear ribonucleoprotein R	NA	NA	NA	NA	NA	NA	NA	NA	NA	NA	NA	NA	NA	NA	NA	NA	0.466559	NA	NA	NA	0.50049	0.753802	NA	NA	NA	0.491883	NA	NA	NA	NA	NA	NA	NA	NA	NA	NA	2.21273
13513_174_3	PIAS3	PIAS3	E3 SUMO-protein ligase PIAS3	NA	NA	NA	NA	NA	NA	NA	NA	NA	NA	NA	NA	NA	NA	NA	NA	NA	NA	NA	NA	NA	0.948818	NA	NA	NA	NA	NA	NA	NA	NA	NA	NA	NA	NA	NA	NA	0.948818
13515_8_3	RPRD1A	RPR1A	Regulation of nuclear pre-mRNA domain-containing protein 1A	0.630707	0.591458	NA	NA	NA	NA	NA	NA	NA	NA	NA	NA	NA	NA	NA	NA	0.409015	NA	NA	NA	NA	NA	NA	NA	NA	NA	NA	NA	NA	NA	NA	NA	NA	NA	NA	NA	1.63118
13516_46_3	EMC4	TMM85	ER membrane protein complex subunit 4	NA	NA	NA	NA	NA	NA	NA	NA	NA	0.530017	NA	0.00517508	0.418048	0.624324	NA	0.0383861	NA	NA	NA	NA	NA	NA	NA	NA	NA	NA	NA	NA	NA	NA	NA	NA	NA	NA	NA	NA	1.61595
13518_5_3	ASAP2	ASAP2	Arf-GAP with SH3 domain, ANK repeat and PH domain-containing protein 2	NA	NA	NA	NA	NA	NA	NA	NA	NA	NA	NA	NA	NA	NA	NA	NA	0.505703	NA	NA	NA	0.532357	0.60737	NA	NA	NA	0.484669	NA	NA	NA	0.472721	NA	NA	NA	NA	NA	NA	2.60282
13524_25_3	HS6ST2	H6ST2	Heparan-sulfate 6-O-sulfotransferase 2	NA	NA	NA	NA	NA	NA	NA	NA	NA	NA	NA	NA	NA	NA	NA	NA	NA	NA	NA	NA	NA	0.547984	NA	NA	NA	NA	NA	NA	NA	NA	NA	NA	NA	NA	NA	NA	0.547984
13526_5_3	SSB	LA	Lupus La protein	0.658489	0.511609	NA	NA	NA	NA	NA	NA	NA	NA	NA	NA	NA	NA	NA	NA	NA	NA	NA	NA	NA	NA	NA	NA	NA	NA	NA	NA	NA	NA	NA	NA	0.452651	NA	NA	NA	1.62275
13529_39_3	NAP1L2	NP1L2	Nucleosome assembly protein 1-like 2	NA	NA	NA	NA	NA	NA	NA	NA	NA	NA	NA	NA	NA	NA	NA	NA	NA	NA	NA	NA	NA	0.606701	NA	NA	NA	NA	NA	NA	0.552049	NA	NA	NA	NA	NA	NA	NA	1.15875
13530_5_3	UTS2R	UR2R	Urotensin-2 receptor	NA	NA	NA	NA	NA	0.410181	NA	NA	NA	NA	NA	NA	NA	NA	NA	NA	0.330887	0.386126	NA	NA	0.423135	NA	NA	NA	NA	0.438855	NA	NA	NA	0.420856	NA	NA	NA	NA	NA	NA	2.41004
13534_20_3	MYOM2	MYOM2	Myomesin-2	NA	NA	NA	NA	NA	NA	NA	NA	NA	NA	NA	NA	NA	NA	NA	NA	0.467267	NA	NA	NA	0.611764	0.590833	NA	NA	0.594708	NA	NA	NA	0.663092	NA	NA	0.081196	0.678449	0.604556	NA	NA	4.29186
13536_56_3	POLI	POLI	DNA polymerase iota	NA	NA	NA	NA	NA	NA	NA	NA	0.400372	0.512722	NA	NA	NA	NA	NA	NA	NA	NA	NA	NA	NA	NA	NA	NA	NA	NA	NA	NA	NA	NA	NA	NA	NA	NA	NA	NA	0.913094
13539_131_3	KCNN1	KCNN1	Small conductance calcium-activated potassium channel protein 1	NA	NA	NA	NA	NA	NA	NA	NA	NA	NA	NA	NA	NA	NA	NA	NA	NA	NA	NA	NA	NA	NA	NA	NA	NA	0.472824	NA	NA	NA	0.26662	NA	NA	NA	NA	NA	NA	0.739444
13541_1_3	MYCT1	MYCT1	Myc target protein 1	NA	NA	NA	NA	NA	NA	NA	NA	NA	NA	NA	NA	NA	NA	NA	NA	NA	NA	NA	NA	NA	NA	NA	NA	NA	NA	NA	NA	NA	NA	NA	NA	0.547339	NA	NA	NA	0.547339
13543_7_3	PTGR1	LTB4DH	Prostaglandin reductase 1	0.434987	0.457883	NA	NA	0.0860841	0.149781	NA	0.0219466	NA	NA	NA	NA	NA	NA	NA	NA	0.390823	NA	NA	NA	0.409486	0.560379	NA	NA	NA	NA	NA	NA	NA	NA	NA	NA	NA	NA	NA	NA	2.51137
13544_9_3	HMHA1	HMHA1	Minor histocompatibility protein HA-1	NA	NA	NA	0.0148496	NA	NA	NA	NA	NA	NA	NA	NA	NA	NA	NA	NA	NA	NA	NA	NA	NA	NA	NA	NA	NA	NA	NA	NA	NA	NA	NA	NA	0.564736	NA	NA	NA	0.579586
13545_97_3	EIF1AD	EIF1A	Probable RNA-binding protein EIF1AD	NA	NA	NA	NA	NA	NA	NA	NA	NA	NA	NA	NA	NA	NA	NA	NA	NA	NA	NA	NA	NA	NA	NA	NA	NA	NA	NA	NA	NA	NA	NA	NA	0.392284	0.558429	NA	NA	0.950713
13547_5_3	HTR7	5HT7R	5-hydroxytryptamine receptor 7	NA	NA	NA	NA	NA	NA	NA	NA	0.401532	0.525213	NA	NA	NA	NA	NA	NA	NA	NA	NA	NA	NA	NA	NA	NA	NA	NA	NA	NA	NA	NA	NA	NA	NA	NA	NA	NA	0.926745
13549_15_3	ADAM29	ADA29	Disintegrin and metalloproteinase domain-containing protein 29	NA	NA	NA	NA	NA	NA	NA	NA	0.374698	NA	NA	NA	0.339048	NA	NA	NA	NA	NA	NA	NA	0.379899	0.561288	NA	NA	NA	NA	NA	NA	NA	NA	NA	NA	0.444711	0.558199	NA	NA	2.65784
13552_7_3	SWAP70	SWP70	Switch-associated protein 70	NA	NA	NA	NA	NA	NA	NA	NA	NA	NA	NA	NA	NA	NA	NA	NA	0.308719	NA	NA	NA	0.381214	0.639524	NA	NA	0.497693	0.44638	NA	NA	0.497597	NA	NA	NA	NA	NA	NA	NA	2.77113
13553_4_3	DCUN1D3	DCNL3	DCN1-like protein 3	NA	NA	NA	NA	NA	NA	NA	NA	NA	NA	NA	NA	NA	NA	NA	NA	NA	NA	NA	NA	NA	NA	NA	NA	NA	0.494796	NA	NA	NA	NA	NA	NA	NA	NA	NA	NA	0.494796
13554_78_3	REPIN1	REPI1	Replication initiator 1	NA	NA	NA	NA	NA	NA	NA	NA	NA	NA	NA	NA	NA	NA	NA	NA	NA	NA	NA	NA	0.442021	0.573833	NA	NA	0.307525	0.445529	NA	NA	0.263912	0.001	NA	NA	NA	NA	NA	NA	2.03382
13557_3_3	PVRL3	Nectin 3	Nectin-3	NA	NA	NA	NA	NA	NA	NA	NA	NA	NA	NA	NA	NA	NA	NA	NA	NA	NA	NA	NA	NA	NA	NA	NA	NA	0.534732	NA	NA	NA	NA	NA	NA	NA	NA	NA	NA	0.534732
13563_259_3	ACBD7	ACBD7	Acyl-CoA-binding domain-containing protein 7	0.264445	0.618782	NA	NA	NA	NA	NA	NA	NA	NA	NA	NA	NA	NA	NA	NA	NA	NA	NA	NA	NA	NA	NA	NA	NA	NA	NA	NA	NA	NA	NA	NA	NA	NA	NA	NA	0.883227
13566_2_3	SSU72	SSU72	RNA polymerase II subunit A C-terminal domain phosphatase SSU72	NA	NA	NA	NA	NA	NA	NA	NA	NA	NA	NA	NA	NA	NA	NA	NA	NA	NA	NA	NA	NA	NA	NA	NA	0.421326	NA	NA	NA	0.428584	NA	NA	0.0618428	0.4107	NA	NA	NA	1.32245
13567_1_3	DPYSL2	DPYL2	Dihydropyrimidinase-related protein 2	NA	NA	NA	NA	NA	NA	NA	0.107998	NA	NA	NA	NA	NA	NA	NA	NA	0.359202	NA	NA	NA	NA	NA	NA	NA	NA	0.454036	NA	NA	NA	NA	NA	0.24937	NA	NA	NA	NA	1.17061
13572_43_3	PSMD11	PSD11	26S proteasome non-ATPase regulatory subunit 11	NA	NA	NA	NA	NA	NA	NA	NA	NA	NA	NA	NA	NA	NA	NA	NA	NA	NA	NA	NA	NA	NA	NA	NA	NA	NA	NA	NA	NA	NA	NA	NA	0.291757	0.444209	NA	NA	0.735966
13576_15_3	GSTP1	Glutathione S-transferase Pi	Glutathione S-transferase P	NA	NA	NA	NA	NA	NA	NA	NA	NA	NA	NA	NA	NA	NA	NA	NA	0.416322	NA	NA	NA	0.496286	0.589193	NA	NA	0.712994	0.579179	NA	NA	0.692859	0.49825	NA	NA	0.54772	0.656492	NA	NA	5.1893
13578_98_3	ABLIM3	ABLM3	Actin-binding LIM protein 3	0.154728	0.487342	NA	NA	NA	NA	NA	NA	0.353574	NA	NA	NA	NA	NA	NA	NA	NA	NA	NA	NA	NA	NA	NA	NA	NA	NA	NA	NA	NA	NA	NA	NA	NA	NA	NA	NA	0.995645
13580_2_3	UAP1	Sperm-associated antigen 2	UDP-N-acetylhexosamine pyrophosphorylase	0.482504	NA	NA	NA	NA	NA	NA	NA	NA	NA	NA	NA	NA	NA	NA	NA	NA	NA	NA	NA	NA	NA	NA	NA	NA	NA	NA	NA	NA	NA	NA	NA	NA	0.545142	NA	NA	1.02765
13583_19_3	APAF1	Apaf-1	Apoptotic protease-activating factor 1	NA	NA	NA	NA	NA	NA	NA	NA	NA	NA	NA	NA	NA	NA	NA	NA	NA	NA	NA	NA	NA	0.407202	NA	NA	NA	NA	0.160437	NA	NA	NA	NA	NA	NA	NA	NA	NA	0.56764
13588_11_3	ANXA9	ANXA9	Annexin A9	0.438944	NA	NA	NA	NA	NA	NA	NA	NA	NA	NA	NA	NA	NA	NA	NA	NA	NA	NA	NA	NA	NA	NA	NA	NA	NA	NA	NA	NA	NA	NA	NA	NA	NA	NA	NA	0.438944
13589_10_3	APBB3	APBB3	Amyloid beta A4 precursor protein-binding family B member 3	0.275275	0.464037	NA	NA	NA	NA	NA	NA	NA	NA	NA	NA	NA	NA	NA	NA	NA	0.612886	NA	NA	NA	0.719114	NA	NA	NA	0.508025	NA	NA	NA	NA	NA	NA	NA	NA	NA	NA	2.57934
13590_1_3	REXO2	ORN	Oligoribonuclease, mitochondrial	NA	NA	NA	NA	NA	0.284414	NA	NA	NA	NA	NA	NA	NA	NA	NA	NA	NA	NA	NA	NA	NA	NA	NA	NA	NA	NA	NA	NA	NA	NA	NA	NA	NA	NA	NA	NA	0.284414
13591_31_3	PRIM1	PRI1	DNA primase small subunit	NA	NA	NA	NA	NA	NA	NA	NA	NA	NA	NA	NA	NA	NA	NA	NA	0.335739	0.345195	NA	NA	0.335046	0.562179	NA	NA	0.413741	NA	NA	NA	0.438841	0.425087	NA	NA	0.285674	0.521357	NA	NA	3.66286
13594_158_3	GGA1	GGA1	ADP-ribosylation factor-binding protein GGA1	NA	NA	NA	NA	NA	NA	NA	NA	NA	NA	NA	NA	NA	NA	NA	NA	NA	NA	NA	NA	NA	NA	NA	NA	NA	NA	NA	NA	NA	NA	NA	0.05217	NA	NA	NA	NA	0.05217
13596_3_3	RAB27B	RB27B	Ras-related protein Rab-27B	NA	NA	NA	NA	NA	NA	NA	NA	NA	NA	NA	NA	NA	NA	NA	NA	NA	NA	NA	NA	NA	NA	NA	NA	0.613579	0.490707	NA	NA	0.638996	0.541586	NA	NA	NA	NA	NA	NA	2.28487
13597_20_3	RAB31	RAB31	Ras-related protein Rab-31	NA	NA	NA	NA	NA	NA	NA	NA	NA	NA	NA	NA	NA	NA	NA	NA	0.380965	NA	NA	NA	0.416938	NA	NA	NA	NA	NA	NA	NA	NA	NA	NA	0.0615591	NA	NA	NA	0.0212939	0.880756
13604_27_3	NEURL1	NEUL1	E3 ubiquitin-protein ligase NEURL1	NA	NA	NA	NA	NA	NA	NA	NA	NA	NA	NA	NA	NA	NA	NA	NA	NA	NA	NA	0.0479583	NA	NA	NA	NA	NA	NA	NA	NA	NA	NA	NA	NA	NA	NA	NA	NA	0.0479583
13605_16_3	ANXA10	ANX10	Annexin A10	0.367283	0.489973	NA	NA	NA	NA	NA	NA	NA	NA	NA	NA	NA	NA	NA	NA	NA	NA	NA	NA	NA	NA	NA	NA	NA	NA	NA	NA	NA	NA	NA	NA	NA	NA	NA	NA	0.857256
13610_9_3	MAGEA10	MAGE-10	Melanoma-associated antigen 10	NA	NA	NA	NA	NA	NA	NA	NA	NA	NA	NA	NA	NA	NA	NA	NA	NA	NA	NA	NA	NA	NA	NA	NA	NA	0.437679	NA	NA	NA	NA	NA	NA	NA	NA	NA	NA	0.437679
13612_7_3	CYTIP	CYTIP	Cytohesin-interacting protein	NA	0.531274	NA	NA	NA	NA	NA	NA	NA	NA	NA	NA	NA	NA	NA	NA	NA	NA	NA	NA	0.403092	0.560335	NA	NA	NA	0.432249	NA	NA	NA	NA	NA	NA	0.255326	0.373872	NA	NA	2.55615
13613_23_3	AK5	Adenylate kinase isoenzyme 5	Adenylate kinase isoenzyme 5	NA	NA	NA	NA	0.26002	NA	NA	NA	NA	NA	NA	NA	NA	NA	NA	NA	0.422767	NA	NA	NA	0.550065	0.807593	NA	NA	NA	NA	NA	NA	NA	NA	NA	NA	0.493343	NA	NA	NA	2.53379
13614_6_3	CREBBP	CREB-binding protein	CREB-binding protein	NA	NA	NA	NA	NA	NA	NA	NA	NA	NA	NA	NA	NA	NA	NA	NA	NA	NA	NA	NA	0.4645	0.664706	NA	NA	0.539769	NA	NA	NA	NA	NA	NA	NA	NA	NA	NA	NA	1.66898
13615_60_3	NCK2	NCK2	Cytoplasmic protein NCK2	NA	NA	NA	NA	NA	NA	NA	NA	NA	NA	NA	NA	NA	NA	NA	NA	NA	NA	NA	NA	NA	0.612755	NA	NA	NA	0.456929	NA	NA	0.530302	NA	NA	NA	NA	NA	NA	NA	1.59999
13618_15_3	MAD1L1	MD1L1	Mitotic spindle assembly checkpoint protein MAD1	0.407604	0.505641	NA	NA	NA	NA	NA	NA	NA	NA	NA	NA	NA	NA	NA	NA	NA	NA	NA	NA	NA	NA	NA	NA	NA	NA	NA	NA	NA	NA	NA	NA	NA	NA	NA	NA	0.913245
13622_16_3	PPP2R5A	2A5A	Serine/threonine-protein phosphatase 2A 56 kDa regulatory subunit alpha isoform	0.508144	0.51643	NA	NA	NA	NA	NA	NA	NA	NA	NA	NA	NA	NA	NA	NA	NA	NA	NA	NA	NA	NA	NA	NA	NA	NA	NA	NA	NA	NA	NA	NA	NA	NA	NA	NA	1.02457
13623_4_3	MLL2	MLL2	Histone-lysine N-methyltransferase 2D	NA	NA	NA	NA	NA	NA	NA	NA	NA	NA	NA	NA	NA	NA	NA	NA	NA	NA	NA	NA	NA	NA	NA	NA	NA	0.543698	NA	NA	NA	0.572316	NA	NA	NA	NA	NA	NA	1.11601
13624_17_3	NADK	NADK	NAD kinase	NA	NA	NA	NA	NA	NA	NA	NA	NA	NA	NA	NA	NA	NA	NA	NA	NA	NA	NA	NA	NA	NA	NA	NA	NA	0.504414	NA	NA	NA	0.485129	NA	NA	NA	NA	NA	NA	0.989543
13629_25_3	ATG4B	ATG4B	Cysteine protease ATG4B	NA	NA	NA	NA	NA	NA	NA	NA	NA	NA	NA	NA	NA	NA	NA	NA	0.488137	NA	NA	NA	0.489653	NA	NA	NA	0.668471	0.504235	NA	NA	0.636234	NA	NA	NA	NA	NA	NA	NA	2.78673
13631_1_3	RBBP5	RB binding protein 5	Retinoblastoma-binding protein 5	NA	0.591458	NA	NA	NA	NA	NA	NA	NA	NA	NA	NA	NA	NA	NA	NA	0.40153	NA	NA	NA	0.54292	0.636935	NA	NA	0.642969	0.469981	NA	NA	0.662672	NA	NA	NA	NA	NA	NA	NA	3.94846
13632_10_3	ZYX	Zyxin	Zyxin	NA	NA	NA	NA	NA	NA	NA	NA	NA	NA	NA	NA	NA	0.559242	NA	NA	NA	NA	NA	NA	NA	NA	NA	NA	NA	NA	NA	NA	NA	NA	NA	NA	NA	NA	NA	NA	0.559242
13634_209_3	PIR	PIR	Pirin	NA	NA	NA	NA	NA	0.232979	NA	NA	NA	NA	NA	NA	NA	NA	NA	NA	0.363613	NA	NA	NA	NA	NA	NA	NA	NA	NA	NA	NA	NA	NA	NA	NA	NA	NA	NA	NA	0.596592
13639_101_3	USO1	USO1	General vesicular transport factor p115	NA	0.977552	NA	NA	NA	NA	NA	NA	NA	NA	NA	NA	NA	NA	NA	NA	NA	NA	NA	NA	NA	NA	NA	NA	NA	NA	NA	NA	NA	NA	NA	NA	NA	NA	NA	NA	0.977552
13642_90_3	IFIT3	CIG49	Interferon-induced protein with tetratricopeptide repeats 3	NA	NA	NA	NA	0.214866	0.20945	NA	NA	0.192685	0.470557	NA	NA	0.242775	0.475471	NA	NA	NA	NA	NA	NA	NA	NA	NA	NA	NA	NA	NA	NA	NA	NA	NA	NA	NA	NA	NA	NA	1.80581
13644_30_3	HGS	HGS	Hepatocyte growth factor-regulated tyrosine kinase substrate	NA	NA	NA	NA	0.078917	0.15621	NA	NA	NA	NA	NA	NA	NA	NA	NA	NA	NA	NA	NA	NA	NA	NA	NA	NA	NA	NA	NA	NA	NA	NA	NA	NA	NA	NA	NA	NA	0.235127
13650_11_3	KCNIP1	KCIP1	Kv channel-interacting protein 1	NA	NA	NA	NA	NA	NA	NA	NA	NA	NA	NA	NA	NA	NA	NA	NA	NA	NA	NA	NA	NA	0.595375	NA	NA	NA	NA	NA	NA	NA	NA	NA	NA	NA	NA	NA	NA	0.595375
13651_54_3	ZFP91	ZFP91	E3 ubiquitin-protein ligase ZFP91	NA	NA	NA	NA	NA	NA	NA	NA	0.402753	NA	NA	NA	0.403032	NA	NA	NA	NA	NA	NA	NA	NA	NA	NA	NA	0.532321	NA	NA	NA	0.529258	NA	NA	NA	NA	NA	NA	NA	1.86736
13654_1_3	ROCK2	ROCK2	Rho-associated protein kinase 2	NA	NA	NA	NA	NA	NA	NA	NA	NA	NA	NA	NA	NA	NA	NA	NA	NA	NA	NA	NA	NA	NA	NA	NA	0.53796	0.502749	NA	NA	0.55587	NA	NA	NA	NA	NA	NA	NA	1.59658
13658_31_3	PDGFC	PDGF-CC	Platelet-derived growth factor C	NA	NA	NA	NA	NA	NA	NA	NA	NA	NA	NA	NA	NA	NA	NA	NA	NA	NA	NA	NA	NA	NA	NA	NA	NA	0.487662	NA	NA	0.542215	NA	NA	NA	NA	NA	NA	NA	1.02988
13660_76_3	ANGPT2	Angiopoietin-2	Angiopoietin-2	NA	NA	NA	NA	NA	NA	NA	NA	NA	NA	NA	NA	NA	NA	NA	NA	NA	NA	NA	NA	NA	NA	NA	NA	NA	NA	NA	NA	NA	NA	NA	NA	0.405672	0.48069	NA	NA	0.886362
13665_35_3	PPP2R3A	PP2A, subunit B	Serine/threonine-protein phosphatase 2A regulatory subunit B'' subunit alpha	NA	NA	NA	NA	NA	NA	NA	NA	NA	NA	NA	NA	NA	NA	NA	NA	NA	NA	NA	NA	NA	NA	NA	NA	NA	NA	NA	NA	NA	NA	NA	NA	0.574632	0.572707	NA	NA	1.14734
13671_40_3	ELANE	Elastase	Neutrophil elastase	NA	NA	NA	NA	NA	NA	NA	NA	NA	NA	NA	NA	NA	NA	NA	NA	NA	NA	NA	NA	0.433646	NA	NA	NA	0.513563	NA	NA	NA	0.492998	NA	NA	NA	NA	NA	NA	NA	1.44021
13676_46_3	INHBB	Inhibin bB chain	Inhibin beta B chain	0.518009	0.581211	NA	NA	NA	NA	NA	NA	NA	NA	NA	NA	0.423371	NA	NA	NA	0.485252	0.430468	NA	NA	0.523137	0.612392	NA	NA	NA	0.584009	NA	NA	NA	0.525161	NA	NA	0.485656	NA	NA	NA	5.16867
13678_169_3	CFD	Factor D	Complement factor D	NA	NA	NA	NA	NA	NA	NA	NA	NA	NA	NA	NA	NA	NA	NA	NA	0.529289	0.406541	NA	NA	0.519282	0.620589	NA	NA	0.748207	0.541934	NA	NA	0.747026	0.532835	NA	NA	0.597116	0.640828	NA	NA	5.88365
13681_173_3	CSNK2A2	CSK22	Casein kinase II subunit alpha'	NA	NA	NA	NA	NA	NA	NA	NA	0.505972	0.568813	NA	NA	0.586804	0.649942	NA	NA	NA	NA	NA	NA	NA	NA	NA	NA	NA	NA	NA	NA	NA	NA	NA	NA	0.509826	NA	NA	NA	2.82136
13682_47_3	CSF1R	M-CSF R	Macrophage colony-stimulating factor 1 receptor	NA	NA	NA	NA	NA	NA	NA	NA	NA	NA	NA	NA	NA	NA	NA	NA	NA	NA	NA	NA	NA	NA	NA	NA	0.552494	0.482896	NA	NA	NA	NA	NA	NA	NA	NA	NA	NA	1.03539
13683_18_3	CLCNKB	CLCKB	Chloride channel protein ClC-Kb	NA	NA	NA	NA	NA	NA	NA	NA	NA	NA	NA	NA	NA	NA	NA	NA	NA	NA	NA	NA	NA	NA	NA	NA	NA	NA	NA	NA	NA	NA	NA	NA	NA	0.562411	NA	NA	0.562411
13686_2_3	IL5RA	IL-5 Ra	Interleukin-5 receptor subunit alpha	NA	NA	NA	NA	NA	NA	NA	NA	NA	NA	NA	NA	NA	NA	NA	NA	0.506857	0.284072	NA	NA	NA	NA	NA	NA	NA	0.523318	NA	NA	NA	NA	NA	NA	NA	NA	NA	NA	1.31425
13687_5_3	CCL1	I-309	C-C motif chemokine 1	NA	NA	NA	NA	NA	NA	NA	NA	NA	NA	NA	NA	NA	NA	NA	NA	NA	NA	NA	0.0988094	0.432723	0.56552	NA	0.0277613	0.412177	0.482794	NA	0.359675	0.481188	0.480245	0.0701955	0.196801	NA	NA	NA	NA	3.60789
13688_2_3	CAPSL	CAPSL	Calcyphosin-like protein	NA	NA	NA	NA	NA	NA	NA	NA	NA	NA	NA	NA	NA	NA	NA	NA	NA	NA	NA	NA	NA	0.59209	NA	NA	NA	NA	NA	NA	NA	NA	NA	NA	0.425293	NA	NA	NA	1.01738
13690_26_3	BGN	BGN	Biglycan	0.408691	NA	NA	NA	NA	NA	NA	NA	NA	NA	NA	NA	NA	NA	NA	NA	NA	NA	NA	NA	NA	NA	NA	NA	NA	NA	NA	NA	NA	NA	NA	NA	NA	NA	NA	NA	0.408691
13692_154_3	WISP1	WISP-1	WNT1-inducible-signaling pathway protein 1	NA	NA	NA	NA	NA	NA	NA	NA	NA	NA	NA	NA	NA	NA	0.0207431	NA	NA	NA	NA	NA	0.485068	0.589054	NA	NA	0.627773	0.500441	NA	0.0456188	0.63264	NA	NA	NA	0.636596	0.627206	NA	0.0110854	4.17623
13697_51_3	GPD1	GPDA	Glycerol-3-phosphate dehydrogenase [NAD(+)], cytoplasmic	NA	NA	NA	NA	NA	NA	NA	NA	NA	NA	NA	NA	NA	NA	NA	NA	NA	NA	NA	NA	0.441014	NA	NA	NA	NA	NA	NA	NA	NA	NA	NA	NA	NA	NA	NA	NA	0.441014
13698_28_3	KIAA0319L	K319L	Dyslexia-associated protein KIAA0319-like protein	NA	NA	NA	NA	0.1807	NA	NA	0.212922	NA	NA	NA	NA	NA	NA	NA	NA	NA	NA	NA	NA	NA	NA	NA	NA	NA	NA	NA	NA	NA	NA	NA	NA	NA	NA	NA	NA	0.393622
13701_2_3	CXCL13	BLC	C-X-C motif chemokine 13	NA	NA	NA	NA	0.582352	0.319658	0.126004	0.185273	NA	NA	NA	NA	NA	NA	NA	NA	NA	NA	NA	NA	NA	NA	NA	NA	NA	NA	NA	NA	NA	NA	NA	0.300309	NA	NA	NA	NA	1.5136
13707_27_3	SPARCL1	SPARCL1	SPARC-like protein 1	NA	NA	NA	NA	NA	NA	NA	NA	0.38367	0.613679	NA	NA	0.453944	0.672674	NA	NA	NA	NA	NA	NA	NA	NA	NA	NA	0.533713	0.377929	NA	NA	NA	NA	NA	NA	NA	NA	NA	NA	3.03561
13710_6_3	SERPING1	C1-Esterase Inhibitor	Plasma protease C1 inhibitor	NA	NA	NA	NA	NA	NA	NA	0.156384	NA	NA	NA	NA	NA	NA	NA	NA	NA	NA	NA	NA	NA	NA	NA	NA	NA	NA	NA	NA	NA	NA	NA	NA	NA	NA	NA	NA	0.156384
13711_10_3	CLTC	CLH1	Clathrin heavy chain 1	NA	NA	NA	NA	NA	NA	NA	NA	NA	NA	NA	NA	NA	NA	NA	NA	NA	NA	NA	NA	NA	NA	NA	NA	NA	NA	NA	NA	NA	NA	NA	NA	0.445435	NA	NA	NA	0.445435
13712_104_3	GZMA	granzyme A	Granzyme A	0.364446	0.471787	NA	NA	NA	NA	NA	NA	NA	NA	NA	NA	NA	NA	NA	NA	0.328025	NA	NA	NA	0.407311	0.584877	NA	NA	NA	NA	NA	NA	NA	NA	NA	NA	NA	NA	NA	NA	2.15645
13713_164_3	SEC22A	SC22A	Vesicle-trafficking protein SEC22a	NA	NA	NA	NA	NA	NA	NA	NA	NA	NA	NA	NA	NA	NA	NA	NA	NA	NA	NA	NA	0.449929	NA	NA	NA	NA	NA	NA	NA	NA	NA	NA	NA	NA	NA	NA	NA	0.449929
13717_15_3	FCN2	FCN2	Ficolin-2	NA	NA	NA	NA	NA	NA	NA	NA	NA	NA	NA	NA	NA	NA	NA	NA	0.413559	NA	NA	NA	NA	NA	NA	NA	NA	NA	NA	NA	NA	NA	NA	NA	NA	NA	NA	NA	0.413559
13722_105_3	C9	C9	Complement component C9	NA	NA	NA	NA	NA	NA	NA	NA	NA	NA	NA	NA	NA	NA	NA	NA	0.443622	NA	NA	NA	0.565193	0.600546	NA	NA	0.604474	NA	NA	NA	0.654727	0.498378	NA	NA	NA	NA	NA	NA	3.36694
13723_6_3	IL10	IL-10	Interleukin-10	NA	NA	NA	NA	NA	NA	NA	NA	NA	NA	NA	NA	NA	NA	NA	NA	NA	NA	NA	NA	NA	NA	NA	NA	0.685103	0.487945	NA	NA	0.659632	0.498045	NA	NA	NA	NA	NA	NA	2.33073
13724_27_3	FGF19	FGF-19	Fibroblast growth factor 19	0.157978	0.500304	0.157791	0.0339788	NA	NA	NA	NA	0.282574	0.525457	NA	NA	0.284643	0.476462	NA	0.0223102	NA	NA	NA	NA	NA	NA	NA	NA	0.586209	0.485604	NA	NA	0.58141	NA	NA	NA	NA	NA	NA	NA	4.09472
13725_3_3	FGF16	FGF-16	Fibroblast growth factor 16	NA	NA	NA	NA	NA	NA	NA	NA	NA	NA	NA	NA	NA	NA	NA	NA	NA	NA	NA	NA	NA	NA	NA	NA	0.441968	0.48126	NA	0.312699	0.461074	0.619007	NA	NA	NA	NA	NA	NA	2.31601
13726_4_3	CD80	B7	T-lymphocyte activation antigen CD80	0.504788	NA	NA	NA	NA	NA	NA	NA	NA	NA	NA	NA	NA	NA	NA	NA	0.248715	NA	NA	NA	0.266627	0.583877	NA	NA	0.313857	0.467505	NA	NA	0.284756	0.532835	NA	NA	0.448449	NA	NA	NA	3.65141
13727_44_3	SPOP	SPOP	Speckle-type POZ protein	NA	NA	NA	NA	NA	NA	NA	NA	NA	NA	NA	NA	NA	NA	NA	NA	NA	NA	NA	NA	NA	NA	NA	NA	NA	NA	NA	NA	NA	NA	NA	NA	0.510891	NA	NA	NA	0.510891
13731_14_3	C7	C7	Complement component C7	NA	NA	NA	NA	NA	NA	NA	NA	0.564234	0.537695	0.0432956	NA	0.568956	0.593346	0.0522471	NA	0.66007	0.475489	NA	NA	0.671354	0.587889	NA	NA	NA	NA	NA	NA	NA	NA	NA	NA	0.71057	0.619313	0.0112353	0.205621	6.30132
13733_5_3	IL12B	IL-12 p40	Interleukin-12 subunit beta	NA	NA	NA	NA	0.245663	NA	NA	NA	NA	NA	NA	NA	NA	NA	NA	NA	NA	NA	NA	0.0610002	NA	NA	NA	NA	NA	0.467425	NA	NA	NA	NA	NA	NA	NA	NA	NA	NA	0.774088
13734_22_3	IFNL1	IFN-lambda 1	Interferon lambda-1	NA	NA	NA	NA	NA	NA	NA	NA	NA	NA	NA	NA	NA	NA	NA	NA	NA	NA	NA	NA	NA	NA	NA	NA	NA	NA	NA	NA	NA	NA	NA	NA	0.44282	NA	NA	NA	0.44282
13738_8_3	INHBA	Inhibin bA chain	Inhibin beta A chain	NA	NA	NA	NA	NA	NA	NA	NA	NA	NA	NA	NA	NA	NA	NA	NA	NA	NA	NA	NA	0.448615	0.568058	NA	NA	NA	0.476602	NA	NA	NA	NA	NA	NA	NA	NA	NA	NA	1.49328
13740_51_3	FRZB	sFRP-3	Secreted frizzled-related protein 3	NA	NA	NA	NA	NA	NA	NA	0.0332551	NA	NA	NA	NA	NA	NA	NA	NA	NA	NA	NA	NA	NA	0.53478	NA	NA	NA	NA	NA	NA	NA	NA	NA	NA	NA	NA	NA	NA	0.568035
13744_37_3	IL3RA	IL-3 Ra	Interleukin-3 receptor subunit alpha	NA	NA	NA	NA	NA	NA	NA	NA	NA	NA	NA	NA	NA	NA	NA	NA	NA	NA	NA	NA	NA	NA	NA	NA	NA	NA	NA	NA	0.552196	NA	NA	NA	NA	NA	NA	NA	0.552196
13745_10_3	PKD2	PKD2	Polycystin-2	NA	NA	NA	NA	NA	NA	NA	NA	NA	0.510334	NA	NA	NA	0.482874	NA	NA	0.31309	0.001	NA	NA	0.327591	0.566307	NA	NA	NA	NA	NA	NA	NA	NA	NA	NA	NA	NA	NA	NA	2.2012
13748_4_3	CCL8	MCP-2	C-C motif chemokine 8	NA	NA	NA	NA	NA	NA	NA	NA	NA	NA	NA	NA	NA	NA	NA	NA	NA	NA	NA	NA	NA	NA	NA	NA	NA	0.498841	NA	NA	NA	NA	NA	NA	NA	NA	NA	NA	0.498841
13924_13_3	MYZAP	MYZAP	Myocardial zonula adherens protein	0.317051	0.482482	NA	NA	NA	NA	NA	NA	NA	NA	NA	NA	NA	NA	NA	NA	NA	NA	NA	NA	NA	NA	NA	NA	NA	NA	NA	NA	NA	NA	NA	NA	NA	NA	NA	NA	0.799533
13926_1_3	RMI1	RMI1	RecQ-mediated genome instability protein 1	NA	NA	NA	NA	NA	0.297659	NA	NA	NA	NA	NA	NA	NA	NA	NA	NA	NA	NA	NA	NA	NA	NA	NA	NA	NA	NA	NA	NA	NA	NA	NA	NA	NA	NA	NA	NA	0.297659
13929_27_3	CROT	OCTC	Peroxisomal carnitine O-octanoyltransferase	NA	NA	NA	NA	NA	NA	NA	NA	NA	NA	NA	NA	NA	NA	NA	NA	NA	NA	NA	NA	NA	NA	NA	NA	0.540265	NA	NA	NA	0.570326	NA	NA	NA	0.556155	NA	NA	NA	1.66675
13930_3_3	APOBEC3G	ABC3G	DNA dC->dU-editing enzyme APOBEC-3G	NA	0.304226	NA	NA	NA	NA	NA	NA	NA	NA	NA	NA	NA	NA	NA	NA	NA	NA	NA	NA	NA	NA	NA	NA	NA	NA	NA	NA	NA	NA	NA	NA	NA	NA	NA	NA	0.304226
13931_22_3	PSMD9	PSMD9	26S proteasome non-ATPase regulatory subunit 9	NA	NA	NA	NA	NA	NA	NA	NA	NA	NA	NA	NA	NA	NA	NA	NA	NA	NA	NA	NA	NA	NA	NA	NA	NA	NA	NA	NA	NA	NA	NA	NA	0.468228	NA	NA	NA	0.468228
13936_24_3	PGK2	PGK2	Phosphoglycerate kinase 2	NA	0.645375	NA	NA	NA	NA	NA	NA	NA	NA	NA	NA	NA	NA	NA	NA	NA	NA	NA	NA	NA	NA	NA	NA	NA	NA	NA	NA	NA	NA	NA	NA	NA	NA	NA	NA	0.645375
13937_75_3	CAND1	CAND1	Cullin-associated NEDD8-dissociated protein 1	NA	NA	NA	NA	NA	NA	NA	NA	NA	NA	NA	NA	NA	NA	NA	NA	0.43971	NA	NA	NA	NA	NA	NA	NA	NA	NA	NA	NA	NA	NA	NA	NA	NA	NA	NA	NA	0.43971
13940_19_3	IFI16	IP16	Gamma-interferon-inducible protein 16	NA	NA	NA	NA	NA	NA	NA	NA	NA	NA	NA	NA	NA	NA	NA	NA	NA	NA	NA	NA	NA	0.546177	NA	NA	NA	NA	NA	NA	NA	NA	NA	NA	NA	NA	NA	NA	0.546177
13941_82_3	FARS2	SYFM	Phenylalanine--tRNA ligase, mitochondrial	NA	NA	NA	NA	NA	NA	NA	NA	NA	NA	NA	NA	NA	NA	NA	NA	NA	NA	NA	NA	NA	NA	NA	NA	NA	NA	NA	NA	NA	NA	NA	NA	0.611199	0.57969	NA	NA	1.19089
13942_140_3	SPSB1	SPSB1	SPRY domain-containing SOCS box protein 1	NA	NA	NA	NA	NA	NA	NA	NA	NA	NA	NA	NA	NA	NA	NA	NA	NA	NA	NA	NA	NA	NA	NA	NA	NA	0.565931	NA	NA	NA	NA	NA	NA	NA	NA	NA	NA	0.565931
13943_38_3	DPY30	DPY30	Protein dpy-30 homolog	NA	NA	NA	NA	NA	NA	NA	0.00204109	NA	NA	NA	NA	NA	NA	NA	NA	NA	NA	NA	NA	NA	NA	NA	NA	NA	NA	NA	NA	NA	NA	NA	NA	NA	NA	NA	NA	0.00204109
13947_371_3	NUDT12	NUD12	Peroxisomal NADH pyrophosphatase NUDT12	NA	NA	NA	NA	NA	NA	NA	NA	0.331313	0.504018	NA	NA	NA	NA	NA	NA	0.231262	0.400735	NA	NA	0.416875	0.575093	NA	NA	NA	0.474266	NA	NA	NA	NA	NA	NA	NA	NA	NA	NA	2.93356
13948_50_3	GABBR2	GABR2	Gamma-aminobutyric acid type B receptor subunit 2	NA	NA	NA	NA	NA	NA	NA	NA	NA	NA	NA	NA	NA	NA	NA	NA	NA	NA	NA	NA	NA	NA	NA	NA	NA	NA	NA	NA	NA	NA	NA	NA	NA	0.528115	NA	NA	0.528115
13954_9_3	GNPNAT1	GNA1	Glucosamine 6-phosphate N-acetyltransferase	NA	0.464037	NA	NA	NA	NA	NA	NA	NA	NA	NA	NA	NA	NA	NA	NA	NA	0.419165	NA	NA	NA	0.719114	NA	NA	NA	NA	NA	NA	NA	NA	NA	NA	NA	NA	NA	NA	1.60232
13959_7_3	LAP3	LAP	Cytosol aminopeptidase	NA	NA	NA	NA	NA	NA	NA	NA	NA	NA	NA	NA	NA	NA	NA	NA	0.249911	0.334025	NA	NA	0.324166	0.58287	NA	0.0244026	0.308865	0.458147	NA	NA	0.343406	0.622628	NA	NA	0.412904	NA	NA	NA	3.66132
13961_18_3	KIF3A	KIF3A	Kinesin-like protein KIF3A	NA	0.503617	NA	NA	NA	NA	NA	NA	NA	NA	NA	NA	NA	NA	NA	NA	NA	NA	NA	NA	NA	NA	NA	NA	NA	NA	NA	NA	NA	NA	NA	NA	NA	NA	NA	NA	0.503617
13972_4_3	HSD17B14	DHB14	17-beta-hydroxysteroid dehydrogenase 14	NA	NA	NA	NA	NA	NA	NA	NA	NA	NA	NA	NA	NA	NA	NA	NA	NA	NA	NA	0.109484	0.457413	0.593311	NA	NA	0.618722	0.548383	NA	0.0297695	0.594361	NA	NA	NA	NA	NA	NA	NA	2.95144
13976_9_3	ARHGEF1	ARHG1	Rho guanine nucleotide exchange factor 1	NA	NA	NA	NA	NA	NA	NA	NA	NA	NA	NA	NA	NA	NA	NA	NA	NA	NA	NA	NA	NA	NA	NA	NA	NA	NA	NA	NA	NA	NA	NA	NA	0.499144	0.72946	NA	NA	1.2286
13977_28_3	BARD1	BARD1	BRCA1-associated RING domain protein 1	0.231639	0.392766	NA	NA	NA	NA	NA	NA	NA	NA	NA	NA	NA	NA	NA	NA	NA	NA	NA	NA	NA	NA	NA	NA	NA	NA	NA	NA	NA	NA	NA	0.227745	NA	NA	NA	NA	0.85215
13978_122_3	TBX3	Tbx3	T-box transcription factor TBX3	0.455914	NA	NA	NA	NA	NA	NA	NA	NA	NA	NA	NA	NA	NA	NA	NA	NA	NA	NA	NA	NA	NA	NA	NA	NA	NA	NA	NA	NA	NA	NA	NA	NA	NA	NA	NA	0.455914
13982_33_3	RGS18	RGS18	Regulator of G-protein signaling 18	NA	NA	NA	NA	NA	0.299306	NA	NA	NA	NA	NA	NA	NA	NA	NA	NA	NA	NA	NA	NA	NA	NA	NA	NA	NA	NA	NA	NA	NA	NA	NA	NA	NA	NA	NA	NA	0.299306
13984_23_3	DDX25	DDX25	ATP-dependent RNA helicase DDX25	NA	NA	NA	NA	NA	NA	NA	NA	NA	NA	NA	NA	NA	NA	NA	NA	NA	NA	NA	NA	NA	NA	NA	NA	NA	0.474192	NA	NA	NA	NA	NA	NA	NA	NA	NA	NA	0.474192
13985_12_3	SMURF2	SMUF2	E3 ubiquitin-protein ligase SMURF2	0.425205	NA	NA	NA	NA	NA	NA	NA	NA	NA	NA	NA	NA	NA	NA	NA	NA	NA	NA	NA	NA	NA	NA	NA	NA	NA	NA	NA	NA	NA	NA	NA	NA	NA	NA	NA	0.425205
13986_6_3	LANCL1	LANC1	LanC-like protein 1	NA	NA	NA	NA	NA	NA	NA	NA	NA	NA	NA	NA	NA	NA	NA	NA	NA	NA	NA	NA	0.497293	NA	NA	NA	NA	NA	NA	NA	0.553895	NA	NA	NA	NA	NA	NA	NA	1.05119
13988_67_3	NMRAL1	NMRL1	NmrA-like family domain-containing protein 1	NA	NA	NA	NA	NA	NA	NA	NA	NA	NA	NA	NA	NA	NA	NA	NA	NA	NA	NA	NA	NA	0.533837	NA	NA	NA	NA	NA	NA	NA	NA	NA	NA	NA	NA	NA	NA	0.533837
13990_1_3	PC	pyruvate carboxylase	Pyruvate carboxylase, mitochondrial	NA	NA	NA	NA	NA	NA	NA	NA	NA	NA	NA	NA	NA	NA	NA	NA	NA	NA	NA	NA	NA	0.574213	NA	NA	NA	NA	NA	NA	NA	NA	NA	NA	NA	NA	NA	NA	0.574213
13991_47_3	EIF4G3	IF4G3	Eukaryotic translation initiation factor 4 gamma 3	NA	NA	NA	NA	NA	NA	NA	0.255015	NA	NA	NA	NA	NA	NA	NA	NA	NA	NA	NA	NA	NA	NA	NA	NA	NA	NA	NA	NA	NA	NA	NA	NA	NA	NA	NA	NA	0.255015
13992_12_3	NSF	NSF	Vesicle-fusing ATPase	0.407365	NA	NA	NA	NA	NA	NA	NA	NA	NA	NA	NA	NA	NA	NA	NA	NA	NA	NA	NA	NA	NA	NA	NA	NA	NA	NA	NA	NA	NA	NA	NA	NA	NA	NA	NA	0.407365
13996_16_3	PPCDC	COAC	Phosphopantothenoylcysteine decarboxylase	NA	NA	NA	NA	NA	NA	NA	NA	NA	NA	NA	NA	NA	NA	NA	NA	0.464171	NA	NA	NA	0.545812	0.678294	NA	NA	NA	NA	NA	NA	NA	NA	NA	NA	NA	NA	NA	NA	1.68828
13998_26_3	ADSSL1	PURA1	Adenylosuccinate synthetase isozyme 1	NA	NA	NA	NA	NA	NA	NA	NA	NA	NA	NA	NA	NA	NA	NA	NA	NA	0.339626	NA	NA	NA	0.403415	NA	NA	NA	0.435197	NA	NA	NA	NA	NA	NA	NA	NA	NA	NA	1.17824
14006_36_3	GNMT	GNMT	Glycine N-methyltransferase	NA	NA	NA	NA	NA	NA	NA	NA	NA	NA	NA	NA	NA	NA	NA	NA	NA	NA	NA	NA	NA	NA	NA	NA	NA	NA	NA	NA	0.539725	NA	NA	NA	NA	NA	NA	NA	0.539725
14008_22_3	DCP1A	DCP1A	mRNA-decapping enzyme 1A	NA	0.476239	NA	NA	NA	NA	NA	NA	NA	NA	NA	NA	NA	NA	NA	NA	NA	NA	NA	NA	NA	0.606371	NA	NA	NA	NA	NA	NA	NA	NA	NA	NA	NA	NA	NA	NA	1.08261
14009_65_3	TNFAIP3	TNFAIP3	Tumor necrosis factor alpha-induced protein 3	NA	NA	NA	NA	NA	NA	NA	NA	NA	NA	NA	NA	NA	NA	NA	NA	NA	NA	NA	NA	NA	NA	NA	NA	0.529924	NA	NA	NA	0.500068	NA	NA	NA	NA	NA	NA	NA	1.02999
14011_17_3	S100A11	S100A11	Protein S100-A11	NA	NA	NA	NA	NA	NA	NA	NA	NA	NA	NA	NA	NA	NA	NA	NA	NA	NA	NA	NA	NA	NA	NA	NA	NA	NA	NA	0.127101	NA	NA	NA	0.390683	NA	NA	NA	NA	0.517784
14013_11_3	TANK	TANK	TRAF family member-associated NF-kappa-B activator	NA	NA	NA	NA	NA	NA	NA	NA	NA	NA	NA	NA	NA	NA	NA	NA	NA	NA	NA	NA	NA	0.571303	NA	NA	NA	NA	NA	NA	NA	NA	NA	NA	NA	NA	NA	NA	0.571303
14019_73_3	EVPL	EVPL	Envoplakin	NA	NA	NA	NA	NA	NA	NA	NA	NA	NA	NA	NA	NA	NA	NA	NA	NA	NA	NA	NA	NA	NA	NA	NA	NA	1	NA	NA	NA	NA	NA	NA	NA	NA	NA	NA	1
14023_84_3	IBSP	BSP	Bone sialoprotein 2	NA	NA	NA	NA	NA	NA	NA	NA	NA	NA	NA	NA	NA	NA	NA	NA	NA	NA	NA	NA	NA	NA	NA	NA	NA	NA	NA	NA	NA	NA	NA	NA	0.442953	NA	NA	NA	0.442953
14032_2_3	VEGFA	VEGF121	Vascular endothelial growth factor A, isoform 121	NA	NA	NA	NA	NA	NA	NA	NA	0.255027	0.460721	NA	NA	0.351435	0.66738	NA	NA	0.247308	0.30259	NA	0.208853	0.354171	0.53995	NA	NA	NA	NA	NA	NA	NA	NA	NA	NA	NA	NA	NA	0.0176648	3.4051
14035_13_3	TIAM1	TIAM1	T-lymphoma invasion and metastasis-inducing protein 1	0.702009	0.533195	NA	NA	NA	NA	NA	NA	NA	NA	NA	NA	NA	NA	NA	NA	NA	NA	NA	NA	NA	NA	NA	NA	NA	NA	NA	NA	NA	NA	NA	NA	NA	NA	NA	NA	1.2352
14036_116_3	MPDZ	MPDZ	Multiple PDZ domain protein	0.579359	0.654079	NA	NA	NA	NA	NA	NA	NA	NA	NA	NA	NA	NA	NA	NA	NA	NA	NA	NA	NA	NA	NA	NA	NA	NA	NA	0.216588	NA	NA	NA	NA	NA	NA	NA	NA	1.45003
14037_18_3	RANBP3	RANB3	Ran-binding protein 3	NA	NA	NA	0.232497	NA	NA	NA	NA	NA	0.558737	NA	0.169774	NA	0.543379	NA	0.101776	NA	NA	NA	0.154289	NA	0.619974	NA	NA	NA	NA	NA	NA	NA	NA	NA	NA	NA	NA	NA	NA	2.38043
14038_130_3	CST7	CYTF	Cystatin-F	NA	NA	NA	NA	NA	NA	NA	0.0384232	NA	NA	NA	NA	NA	NA	NA	NA	NA	NA	NA	NA	NA	NA	NA	0.00988855	NA	NA	NA	0.0410509	NA	NA	NA	NA	0.462439	NA	NA	NA	0.551802
14039_33_3	KLK5	kallikrein 5	Kallikrein-5	0.401129	NA	NA	NA	NA	NA	NA	NA	NA	NA	NA	NA	NA	NA	NA	NA	NA	NA	NA	NA	NA	NA	NA	NA	NA	NA	NA	NA	NA	NA	NA	NA	NA	NA	NA	NA	0.401129
14041_13_3	GZMB	Granzyme B	Granzyme B	NA	NA	NA	NA	NA	NA	NA	NA	NA	NA	NA	NA	NA	NA	NA	NA	NA	NA	NA	NA	NA	NA	NA	NA	NA	NA	NA	NA	NA	NA	NA	NA	0.447141	NA	NA	0.0464724	0.493613
14042_11_3	SFRP1	SARP-2	Secreted frizzled-related protein 1	NA	NA	NA	0.0891301	NA	NA	NA	NA	NA	NA	NA	NA	NA	NA	NA	NA	NA	NA	NA	NA	NA	NA	NA	NA	NA	0.494148	NA	NA	NA	NA	NA	NA	NA	NA	NA	NA	0.583278
14043_12_3	EEA1	EEA1	Early endosome antigen 1	NA	NA	NA	NA	NA	0.247923	NA	NA	NA	NA	NA	NA	NA	NA	NA	NA	NA	NA	NA	NA	NA	NA	NA	NA	NA	NA	NA	NA	NA	NA	NA	NA	NA	NA	NA	NA	0.247923
14045_12_3	NCOA2	NCOA2	Nuclear receptor coactivator 2	NA	NA	NA	NA	NA	NA	NA	NA	NA	NA	NA	NA	NA	NA	NA	NA	NA	NA	NA	NA	0.456087	0.598568	NA	NA	0.458361	NA	NA	NA	0.440951	NA	NA	NA	0.437437	NA	NA	NA	2.3914
14048_7_3	IL1RAP	IL-1 R AcP	Interleukin-1 Receptor accessory protein	NA	NA	NA	NA	NA	NA	NA	NA	0.37724	NA	NA	NA	NA	NA	NA	NA	NA	NA	NA	NA	NA	NA	NA	NA	NA	NA	NA	0.0845935	NA	NA	NA	NA	NA	NA	NA	NA	0.461834
14049_17_3	IL7	IL-7	Interleukin-7	NA	NA	NA	NA	NA	NA	NA	NA	NA	NA	NA	NA	NA	NA	NA	NA	NA	NA	NA	NA	NA	NA	NA	NA	NA	NA	NA	NA	NA	NA	NA	NA	0.447972	0.5644	NA	NA	1.01237
14050_61_3	EFNA4	Ephrin-A4	Ephrin-A4	NA	NA	NA	NA	NA	NA	NA	NA	NA	NA	NA	NA	NA	NA	NA	NA	NA	NA	NA	0.129525	NA	NA	NA	NA	NA	NA	NA	NA	NA	NA	NA	NA	NA	0.802625	NA	0.0784046	1.01055
14054_17_3	IL15RA	IL-15 Ra	Interleukin-15 receptor subunit alpha	NA	NA	NA	NA	NA	NA	NA	NA	NA	NA	NA	NA	NA	NA	NA	NA	NA	NA	NA	NA	NA	0.571154	NA	NA	0.469947	NA	NA	NA	0.470613	NA	NA	NA	NA	NA	NA	NA	1.51171
14056_4_3	CGA	Glycoprotein hormones a-chain	Glycoprotein hormones alpha chain	NA	NA	NA	NA	NA	NA	NA	NA	NA	NA	NA	NA	NA	NA	NA	NA	0.525814	0.469619	NA	NA	0.493035	NA	NA	NA	0.63102	0.486308	NA	NA	0.590599	NA	NA	NA	NA	NA	NA	NA	3.19639
14057_68_3	TNFSF15	TNFSF15	Tumor necrosis factor ligand superfamily member 15	0.285676	0.488543	NA	NA	NA	NA	NA	NA	NA	NA	NA	NA	NA	NA	NA	NA	0.400919	NA	NA	NA	NA	NA	NA	NA	NA	0.471054	NA	NA	NA	NA	NA	NA	NA	NA	NA	NA	1.64619
14063_17_3	OSM	OSM	Oncostatin-M	NA	NA	NA	NA	NA	NA	NA	NA	NA	NA	NA	NA	NA	NA	NA	NA	NA	NA	NA	0.0662342	NA	NA	NA	NA	NA	0.429082	NA	0.274081	NA	NA	NA	NA	NA	NA	NA	NA	0.769397
14068_29_3	CCL25	TECK	C-C motif chemokine 25	0.129057	0.45269	NA	NA	NA	NA	NA	NA	NA	NA	NA	NA	NA	NA	NA	NA	0.333341	NA	NA	NA	0.419129	NA	NA	NA	NA	NA	NA	NA	NA	NA	NA	NA	NA	NA	NA	NA	1.33422
14069_61_3	CA4	Carbonic Anhydrase IV	Carbonic anhydrase 4	NA	NA	NA	NA	NA	NA	NA	NA	NA	NA	NA	NA	NA	NA	NA	NA	NA	NA	NA	NA	NA	NA	NA	NA	NA	NA	NA	NA	NA	NA	NA	NA	NA	NA	NA	0.02157	0.02157
14070_56_3	ITSN1	ITSN1	Intersectin-1	NA	0.524515	NA	NA	NA	NA	NA	NA	0.396011	0.539485	NA	NA	0.454183	0.588277	NA	NA	0.459158	NA	NA	NA	0.525126	0.770739	NA	NA	NA	0.508414	NA	NA	NA	NA	NA	NA	NA	NA	NA	NA	4.76591
14073_31_3	HPX	Hemopexin	Hemopexin	NA	NA	NA	NA	NA	NA	NA	NA	NA	NA	NA	NA	NA	NA	NA	NA	NA	NA	NA	NA	NA	NA	NA	NA	NA	NA	NA	NA	NA	NA	NA	NA	0.46826	NA	NA	NA	0.46826
14076_74_3	CST4	Cystatin-S	Cystatin-S	NA	NA	NA	NA	0.219141	NA	NA	NA	NA	NA	NA	NA	NA	NA	NA	NA	0.394875	NA	NA	NA	NA	NA	NA	NA	0.512157	0.477251	NA	NA	0.51879	NA	NA	NA	NA	NA	NA	NA	2.12221
14077_6_3	FCN3	Ficolin-3	Ficolin-3	NA	NA	NA	NA	NA	NA	NA	NA	NA	0.297592	NA	NA	NA	0.462657	NA	NA	NA	NA	NA	NA	NA	NA	NA	NA	NA	NA	NA	NA	NA	NA	NA	NA	NA	0.588142	NA	NA	1.34839
14079_14_3	IL18R1	IL-18 Ra	Interleukin-18 receptor 1	NA	NA	NA	NA	NA	NA	NA	NA	NA	NA	NA	NA	NA	NA	NA	NA	0.505599	NA	NA	0.0988094	0.594689	0.606199	NA	0.0277613	0.614736	0.488126	NA	NA	0.675892	0.494441	NA	NA	NA	NA	NA	NA	4.10625
14084_191_3	ICOS	ICOS	Inducible T-cell costimulator	NA	NA	NA	NA	NA	NA	NA	NA	NA	NA	NA	NA	NA	NA	NA	NA	NA	NA	NA	NA	NA	NA	NA	NA	NA	0.369674	NA	NA	NA	NA	NA	NA	NA	NA	NA	0.0525432	0.422217
14085_28_3	IL13	IL-13	Interleukin-13	NA	NA	NA	NA	NA	NA	NA	NA	NA	NA	NA	NA	NA	NA	NA	NA	0.345149	0.378278	NA	NA	0.331993	0.574628	NA	NA	NA	NA	NA	NA	NA	NA	NA	NA	0.392177	0.578331	NA	NA	2.60056
14086_11_3	SMPDL3A	ASM3A	Acid sphingomyelinase-like phosphodiesterase 3a	0.173865	0.490956	NA	0.0817381	NA	NA	NA	NA	NA	NA	NA	NA	NA	NA	NA	NA	NA	NA	NA	NA	NA	NA	NA	NA	NA	NA	NA	NA	NA	NA	NA	NA	NA	NA	NA	NA	0.746559
14088_38_3	IGFBP6	IGFBP-6	Insulin-like growth factor-binding protein 6	NA	NA	NA	NA	0.001	0.259365	NA	NA	NA	NA	NA	NA	NA	NA	NA	NA	NA	NA	NA	NA	0.455344	NA	NA	NA	NA	NA	NA	NA	NA	NA	NA	NA	NA	NA	NA	NA	0.715708
14093_10_3	FLT3LG	Flt3 ligand	Fms-related tyrosine kinase 3 ligand	NA	NA	NA	NA	NA	NA	NA	NA	NA	0.518466	NA	NA	NA	NA	NA	NA	NA	NA	NA	NA	NA	NA	NA	NA	NA	NA	NA	NA	NA	NA	NA	NA	NA	NA	NA	NA	0.518466
14095_1_3	KLRK1	NKG2D	NKG2-D type II integral membrane protein	NA	NA	NA	NA	NA	NA	NA	NA	0.402257	NA	NA	NA	0.43058	NA	NA	NA	NA	NA	NA	NA	NA	0.660931	NA	NA	NA	NA	NA	NA	NA	NA	NA	NA	NA	NA	NA	NA	1.49377
14097_86_3	CHST15	ST4S6	Carbohydrate sulfotransferase 15	NA	NA	NA	NA	NA	0.272871	NA	0.0693918	NA	NA	NA	NA	NA	NA	NA	NA	NA	NA	NA	NA	NA	NA	NA	NA	NA	NA	NA	NA	NA	NA	NA	NA	NA	NA	NA	NA	0.342262
14098_28_3	CARS	SYCC	Cysteine--tRNA ligase, cytoplasmic	NA	NA	NA	NA	NA	NA	NA	NA	NA	NA	NA	NA	NA	NA	NA	NA	NA	NA	NA	NA	NA	NA	NA	NA	NA	0.702006	NA	NA	NA	NA	NA	NA	NA	NA	NA	NA	0.702006
14100_63_3	C1QC	C1QC	Complement C1q subcomponent subunit C	NA	NA	NA	NA	NA	NA	NA	NA	NA	NA	NA	NA	NA	NA	NA	NA	0.128711	0.426633	NA	NA	0.277893	0.580492	NA	NA	0.46186	0.410389	NA	NA	0.41482	0.448527	NA	NA	0.429323	NA	NA	NA	3.57865
14101_2_3	CNTFR	CNTFR alpha	Ciliary neurotrophic factor receptor subunit alpha	NA	NA	NA	NA	NA	0.445243	NA	NA	NA	NA	NA	NA	NA	NA	NA	NA	NA	NA	NA	NA	NA	NA	NA	NA	NA	0.496972	NA	NA	NA	NA	NA	NA	NA	NA	NA	NA	0.942214
14102_6_3	GNLY	Granulysin	Granulysin	NA	NA	NA	NA	0.298894	0.300808	NA	NA	NA	NA	NA	NA	NA	NA	NA	NA	NA	NA	0.0892126	0.131932	NA	NA	0.0618729	NA	NA	NA	0.117826	NA	NA	NA	NA	NA	0.655502	0.60264	NA	NA	2.25869
14108_15_3	TGFB1	TGF-b1	Transforming growth factor beta-1	NA	NA	NA	NA	NA	NA	NA	NA	NA	NA	NA	NA	NA	NA	NA	NA	NA	NA	NA	NA	NA	NA	NA	NA	NA	NA	NA	NA	NA	NA	NA	NA	0.475892	NA	NA	NA	0.475892
14110_200_3	SPARC	ON	SPARC	NA	NA	NA	NA	NA	NA	NA	NA	NA	NA	NA	NA	NA	NA	NA	NA	NA	NA	NA	NA	NA	0.440135	NA	NA	NA	NA	NA	NA	NA	NA	NA	NA	NA	NA	NA	NA	0.440135
14111_15_3	THBS2	TSP2	Thrombospondin-2	NA	NA	NA	NA	NA	NA	NA	NA	0.402523	NA	NA	NA	0.431721	NA	NA	NA	0.0353893	0.254153	NA	0.127675	0.198523	0.498858	NA	0.0105337	0.109182	0.403472	NA	0.138771	0.148234	0.464989	NA	0.509151	0.258345	0.54809	NA	NA	4.53961
14116_129_3	S100A4	S100A4	Protein S100-A4	NA	NA	NA	NA	NA	0.279285	NA	NA	NA	NA	NA	NA	NA	NA	NA	NA	NA	NA	NA	NA	NA	NA	NA	NA	NA	NA	NA	NA	NA	NA	NA	NA	NA	NA	NA	NA	0.279285
14122_132_3	ZNRF3	ZNRF3	E3 ubiquitin-protein ligase ZNRF3	NA	NA	NA	NA	NA	NA	NA	NA	NA	NA	NA	NA	NA	NA	NA	NA	0.282403	0.289962	NA	NA	0.202891	0.499032	NA	NA	0.496537	0.444729	NA	NA	0.426846	1	NA	NA	0.248286	0.56669	NA	NA	4.45738
14125_5_3	APOM	ApoM	Apolipoprotein M	NA	NA	NA	NA	NA	NA	NA	NA	0.424445	0.577587	NA	NA	NA	0.523029	NA	NA	0.450032	0.395519	0.0885951	NA	0.495385	0.591554	NA	0.0268441	NA	NA	NA	NA	NA	NA	NA	NA	NA	NA	NA	NA	3.57299
14127_240_3	IFNB1	IFN-b	Interferon beta	NA	NA	NA	NA	0.150494	0.242987	NA	NA	NA	NA	NA	NA	NA	NA	NA	NA	0.666016	0.434415	NA	NA	0.672501	0.754425	NA	NA	0.71829	0.499888	NA	NA	0.74421	0.696637	NA	NA	0.904488	0.633268	NA	NA	7.11762
14128_121_3	IFNA10	IFN10	Interferon alpha-10	0.502038	0.599253	NA	NA	NA	NA	NA	NA	NA	NA	NA	NA	NA	NA	NA	NA	0.381305	0.350705	NA	NA	0.422316	NA	NA	NA	0.463342	0.433331	NA	NA	0.45076	NA	NA	NA	0.329601	0.515084	NA	NA	4.44773
14131_37_3	EFNB2	EFNB2	Ephrin-B2	NA	NA	NA	NA	NA	NA	NA	NA	NA	NA	NA	NA	NA	0.677389	NA	NA	NA	NA	NA	NA	NA	NA	NA	NA	NA	NA	NA	NA	NA	NA	NA	NA	NA	NA	NA	NA	0.677389
14133_93_3	IL1R2	IL-1 sRII	Interleukin-1 receptor type 2	NA	NA	NA	NA	NA	NA	NA	NA	NA	NA	NA	NA	NA	NA	NA	NA	NA	NA	NA	NA	NA	NA	NA	NA	NA	NA	NA	NA	NA	NA	NA	NA	0.480237	0.59908	NA	NA	1.07932
14134_49_3	AMIGO2	AMGO2	Amphoterin-induced protein 2	NA	0.50985	NA	0.0558162	NA	NA	NA	NA	NA	0.543073	NA	NA	NA	0.554193	NA	NA	NA	NA	NA	NA	NA	NA	NA	NA	NA	NA	NA	NA	NA	NA	NA	NA	NA	NA	NA	NA	1.66293
14135_3_3	RXFP1	RXFP1	Relaxin receptor 1	NA	NA	NA	NA	NA	NA	NA	NA	NA	NA	NA	NA	NA	NA	NA	NA	NA	NA	NA	NA	0.475725	NA	NA	NA	NA	NA	NA	NA	NA	NA	NA	NA	NA	NA	NA	NA	0.475725
14136_234_3	CD93	C1QR1	Complement component C1q receptor	NA	NA	NA	NA	NA	NA	NA	NA	NA	NA	NA	NA	NA	NA	NA	NA	0.362675	NA	NA	NA	NA	NA	NA	NA	NA	NA	NA	NA	NA	NA	NA	NA	NA	NA	NA	NA	0.362675
14139_16_3	NRG4	NRG4	Neuregulin-4	NA	NA	NA	NA	NA	NA	NA	NA	NA	NA	NA	NA	NA	NA	NA	NA	0.427452	NA	NA	NA	0.641717	0.666609	NA	NA	NA	NA	NA	NA	NA	NA	NA	NA	0.651659	0.576877	NA	NA	2.96431
14143_8_3	HIST2H2BE	H2B2E	Histone H2B type 2-E	NA	NA	NA	NA	NA	NA	NA	NA	0.314445	NA	NA	NA	0.306165	NA	NA	NA	NA	NA	NA	NA	NA	NA	NA	NA	NA	NA	NA	NA	NA	NA	NA	NA	NA	NA	NA	NA	0.62061
14148_2_3	ISG15	UCRP	Ubiquitin-like protein ISG15	NA	NA	NA	NA	NA	NA	NA	0.0725759	NA	NA	NA	NA	NA	NA	NA	NA	0.321155	0.302825	NA	NA	0.356263	0.583483	NA	NA	NA	NA	NA	NA	NA	NA	NA	NA	0.459203	NA	NA	NA	2.09551
14151_4_3	ISG15	UCRP	Ubiquitin-like protein ISG15	NA	NA	NA	NA	NA	NA	NA	0.0561105	NA	NA	NA	NA	NA	NA	NA	NA	0.30632	0.344076	NA	NA	0.29995	0.562073	NA	NA	NA	NA	NA	NA	NA	NA	NA	NA	0.289859	0.558347	NA	NA	2.41674
14153_8_3	EFNA3	Ephrin-A3	Ephrin-A3	NA	NA	NA	NA	NA	NA	NA	NA	NA	NA	NA	NA	NA	NA	NA	NA	NA	NA	NA	NA	NA	NA	NA	NA	NA	NA	NA	NA	NA	NA	NA	NA	NA	0.612428	NA	NA	0.612428
14156_33_3	YWHAB	14-3-3 protein beta/alpha	14-3-3 protein beta/alpha	NA	NA	NA	NA	NA	0.335833	NA	NA	NA	NA	NA	NA	NA	NA	NA	NA	NA	NA	NA	NA	NA	0.233197	NA	NA	NA	0.25554	NA	NA	NA	0.493662	NA	NA	NA	NA	NA	NA	1.31823
14158_17_3	ANXA5	Annexin V	Annexin A5	NA	NA	NA	NA	NA	NA	NA	NA	NA	NA	NA	NA	NA	NA	NA	NA	NA	NA	NA	NA	NA	NA	NA	NA	NA	NA	NA	NA	NA	NA	NA	NA	NA	NA	0.0259342	0.0263819	0.0523161
14169_66_3	TXNL4B	TXN4B	Thioredoxin-like protein 4B	NA	NA	NA	NA	0.09896	0.165553	NA	NA	NA	NA	NA	NA	NA	NA	NA	NA	0.509963	0.511754	NA	NA	0.462212	NA	NA	NA	NA	0.503682	NA	NA	NA	NA	NA	NA	NA	NA	NA	NA	2.25212
14175_78_3	SCP2D1	SCP2D	SCP2 sterol-binding domain-containing protein 1	NA	NA	NA	NA	NA	NA	NA	NA	0.286868	0.513428	NA	NA	0.333328	0.484018	NA	NA	0.38276	NA	NA	NA	NA	NA	NA	NA	NA	NA	NA	NA	NA	NA	NA	NA	NA	NA	NA	NA	2.0004
14178_18_3	CDKN3	CDKN3	Cyclin-dependent kinase inhibitor 3	NA	NA	NA	NA	NA	NA	NA	NA	NA	NA	NA	NA	NA	NA	NA	NA	0.58846	0.513134	NA	NA	0.489249	0.628586	NA	NA	NA	0.488673	NA	NA	NA	NA	NA	NA	0.531847	NA	NA	NA	3.23995
14192_31_3	PDCL2	PDCL2	Phosducin-like protein 2	0.417954	0.4077	NA	NA	NA	NA	NA	NA	NA	NA	NA	NA	NA	0.415818	NA	NA	NA	NA	NA	NA	NA	NA	NA	NA	NA	0.420146	NA	NA	NA	NA	NA	NA	NA	NA	NA	NA	1.66162
14197_2_3	PRDM1	PRDM1	PR domain zinc finger protein 1	NA	NA	NA	NA	NA	NA	NA	NA	NA	NA	NA	NA	NA	NA	NA	NA	NA	NA	NA	NA	NA	NA	NA	NA	NA	0.431387	NA	NA	NA	NA	NA	NA	NA	NA	NA	NA	0.431387
14203_3_3	ANXA7	ANXA7	Annexin A7	0.560093	0.490956	NA	NA	NA	NA	NA	NA	NA	NA	NA	NA	NA	NA	NA	NA	NA	NA	NA	NA	NA	NA	NA	NA	NA	NA	NA	NA	NA	NA	NA	NA	NA	NA	NA	NA	1.05105
14204_55_3	FOXJ2	FOXJ2	Forkhead box protein J2	NA	NA	NA	NA	NA	NA	NA	NA	NA	NA	NA	NA	NA	NA	NA	NA	NA	NA	NA	NA	NA	NA	NA	NA	NA	NA	NA	0.192159	NA	NA	NA	0.0218852	NA	NA	NA	NA	0.214044
14208_3_3	RBP7	RET7	Retinoid-binding protein 7	NA	NA	NA	NA	NA	NA	NA	NA	NA	NA	NA	NA	NA	NA	NA	NA	0.479924	NA	NA	NA	NA	NA	NA	NA	0.565167	0.484558	NA	NA	0.5567	NA	NA	NA	NA	NA	NA	NA	2.08635
14227_21_3	MYL6B	MYL6B	Myosin light chain 6B	NA	NA	NA	NA	NA	0.279482	NA	NA	NA	NA	NA	NA	NA	NA	NA	NA	0.514895	NA	NA	NA	0.564771	0.599113	NA	NA	0.879033	0.49403	NA	0.133659	0.879089	0.545645	NA	0.213525	0.638761	0.578951	NA	NA	6.32095
14228_1_3	PCDH15	PCD15	Protocadherin-15	NA	NA	NA	NA	NA	NA	NA	NA	NA	NA	NA	NA	NA	NA	NA	NA	NA	NA	NA	NA	NA	NA	NA	NA	0.519174	0.479131	NA	NA	0.501504	0.433485	NA	NA	NA	NA	NA	NA	1.93329
14245_195_3	SNX7	SNX7	Sorting nexin-7	NA	NA	NA	NA	NA	NA	NA	NA	NA	NA	NA	NA	NA	NA	NA	NA	NA	NA	NA	NA	0.457093	NA	NA	NA	NA	NA	NA	NA	NA	NA	NA	NA	NA	NA	NA	NA	0.457093
14246_50_3	DOK2	DOK2	Docking protein 2	NA	NA	NA	NA	NA	NA	NA	NA	NA	NA	NA	NA	NA	NA	NA	NA	0.330437	NA	NA	NA	0.353294	0.576673	NA	NA	0.269836	0.48096	NA	0.152554	0.29659	0.494815	NA	NA	NA	NA	NA	NA	2.95516
14249_68_3	MID2	TRIM1	Probable E3 ubiquitin-protein ligase MID2	NA	NA	NA	NA	NA	NA	NA	NA	NA	NA	NA	NA	NA	NA	NA	NA	NA	NA	NA	NA	NA	NA	NA	NA	0.553003	0.537944	NA	NA	0.558686	NA	NA	NA	NA	NA	NA	NA	1.64963
14260_112_3	NET1	ARHG8	Neuroepithelial cell-transforming gene 1 protein	NA	NA	NA	NA	NA	NA	NA	NA	NA	NA	NA	NA	NA	NA	NA	NA	NA	NA	NA	NA	NA	NA	NA	NA	NA	0.461689	NA	NA	NA	0.591917	NA	NA	NA	NA	NA	NA	1.05361
14268_4_3	SRXN1	SRXN1	Sulfiredoxin-1	NA	NA	NA	NA	NA	NA	NA	NA	0.329023	NA	0.0872857	0.0145815	0.389958	NA	0.0945194	NA	NA	NA	NA	NA	NA	NA	NA	NA	NA	NA	NA	NA	NA	NA	NA	NA	0.447288	NA	NA	NA	1.36266
14271_23_3	RAB6B	RAB6B	Ras-related protein Rab-6B	NA	NA	NA	NA	NA	NA	NA	NA	NA	NA	NA	NA	NA	NA	NA	NA	0.23617	0.294591	0.0914468	0.224359	0.312017	0.341724	NA	NA	NA	0.401599	NA	0.355249	NA	NA	NA	0.340244	0.30146	0.53033	0.108415	0.138746	3.67635
14272_43_3	FBXL4	FBXL4	F-box/LRR-repeat protein 4	NA	NA	NA	NA	NA	0.257531	NA	NA	NA	NA	NA	NA	NA	NA	NA	NA	NA	NA	NA	NA	NA	NA	NA	NA	NA	NA	NA	NA	NA	NA	NA	NA	NA	NA	NA	NA	0.257531
14273_19_3	PREP	PPCE	Prolyl endopeptidase	NA	NA	NA	NA	NA	NA	NA	NA	NA	NA	NA	NA	NA	NA	NA	NA	NA	NA	NA	NA	NA	NA	NA	NA	NA	0.493418	NA	NA	NA	NA	NA	NA	NA	NA	NA	NA	0.493418
14283_12_3	RAB14	RAB14	Ras-related protein Rab-14	NA	NA	NA	NA	NA	NA	NA	NA	NA	NA	NA	NA	NA	NA	NA	NA	NA	NA	NA	0.20163	NA	NA	NA	0.0859839	NA	NA	NA	NA	NA	NA	NA	NA	NA	NA	NA	NA	0.287614
14291_53_3	AGAP2	AGAP2	Arf-GAP with GTPase, ANK repeat and PH domain-containing protein 2	NA	NA	NA	NA	NA	NA	NA	NA	NA	NA	NA	NA	NA	NA	NA	NA	0.382672	0.316656	NA	NA	0.450312	0.577715	NA	NA	NA	NA	NA	NA	NA	NA	NA	NA	NA	NA	NA	NA	1.72735
14294_61_3	MBD1	MBD1	Methyl-CpG-binding domain protein 1	NA	NA	NA	NA	NA	NA	NA	NA	NA	NA	NA	NA	NA	NA	NA	NA	NA	NA	NA	NA	NA	NA	NA	NA	NA	NA	NA	0.0454734	NA	NA	NA	NA	NA	NA	NA	NA	0.0454734
14308_192_3	CLECL1	CLCL1	C-type lectin-like domain family 1	NA	NA	NA	NA	NA	NA	NA	NA	NA	NA	NA	NA	NA	NA	NA	NA	NA	NA	NA	NA	NA	0.514866	NA	NA	NA	NA	NA	NA	NA	NA	NA	NA	NA	NA	NA	NA	0.514866
14309_8_3	HNRNPH1	HNRH1	Heterogeneous nuclear ribonucleoprotein H	NA	NA	NA	NA	NA	NA	NA	NA	NA	NA	NA	NA	NA	NA	NA	NA	NA	NA	NA	NA	NA	NA	NA	NA	NA	NA	NA	NA	NA	NA	NA	NA	NA	NA	NA	0.0253034	0.0253034
14318_1_3	VPS29	VPS29	Vacuolar protein sorting-associated protein 29	NA	NA	NA	NA	NA	NA	NA	NA	NA	NA	NA	NA	NA	NA	NA	NA	NA	NA	NA	NA	NA	NA	NA	NA	NA	0.490833	NA	NA	NA	NA	NA	NA	NA	NA	NA	NA	0.490833
14331_262_3	DYNLT1	DYLT1	Dynein light chain Tctex-type 1	NA	NA	NA	0.0909342	NA	NA	NA	NA	NA	NA	NA	NA	NA	NA	NA	NA	NA	NA	NA	NA	NA	NA	NA	NA	NA	NA	NA	NA	NA	NA	NA	NA	NA	NA	NA	NA	0.0909342
14332_3_3	RALA	RALA	Ras-related protein Ral-A	NA	NA	NA	NA	NA	NA	NA	0.129245	NA	NA	NA	NA	NA	NA	NA	NA	NA	NA	NA	NA	NA	0.649837	NA	NA	0.481516	NA	NA	NA	0.467515	NA	NA	NA	0.433468	0.653631	NA	NA	2.81521
14483_8_3	hspX	ACR_MYCTU	Alpha-crystallin_MYCTU	0.28896	0.455154	NA	NA	NA	NA	NA	NA	NA	NA	NA	NA	NA	NA	NA	NA	0.47049	0.43825	NA	NA	0.497789	0.604172	NA	NA	0.701984	0.512676	NA	NA	0.710111	0.49811	NA	NA	NA	NA	NA	NA	5.1777
14484_33_3	groL2	CH602_MYCTU	60 kDa chaperonin 2	NA	NA	NA	NA	NA	NA	NA	NA	NA	NA	NA	NA	NA	NA	NA	NA	NA	NA	NA	NA	NA	NA	NA	NA	NA	0.475354	NA	NA	NA	NA	NA	NA	NA	NA	NA	NA	0.475354
14486_2_3	dnaK	DNAK_MYCTU	Chaperone protein DnaK	NA	NA	NA	NA	NA	NA	NA	NA	NA	NA	NA	NA	NA	NA	NA	NA	0.404166	NA	NA	NA	NA	0.560211	NA	NA	NA	0.492726	NA	NA	NA	NA	NA	NA	NA	NA	NA	NA	1.4571
14488_3_3	groS	CH10_MYCTU	10 kDa chaperonin	NA	NA	NA	NA	NA	0.277286	NA	NA	NA	NA	NA	NA	NA	NA	NA	NA	NA	NA	NA	NA	NA	NA	NA	NA	NA	NA	NA	NA	NA	NA	NA	NA	NA	NA	NA	NA	0.277286
14489_14_3	rplL	RL7_MYCTU	50S ribosomal protein L7/L12	0.487354	0.324108	NA	NA	NA	NA	NA	NA	NA	NA	NA	NA	NA	NA	NA	NA	NA	NA	NA	NA	NA	NA	NA	NA	NA	0.49539	NA	NA	NA	NA	NA	NA	NA	NA	NA	NA	1.30685
14489_18_3	rplL	RL7_MYCTU	50S ribosomal protein L7/L12	0.301118	NA	NA	NA	0.209241	0.279098	NA	NA	NA	NA	NA	NA	NA	NA	NA	NA	NA	NA	NA	NA	NA	NA	NA	NA	NA	NA	NA	0.0447335	NA	NA	NA	NA	NA	NA	NA	NA	0.834191
14490_127_3	tpx	TPX_MYCTU	Probable thiol peroxidase	0.40809	NA	NA	NA	NA	NA	NA	NA	NA	NA	NA	NA	NA	NA	NA	NA	0.321295	0.434415	NA	NA	0.37648	0.677915	NA	NA	NA	NA	NA	NA	NA	NA	NA	NA	NA	NA	NA	NA	2.21819
14490_6_3	tpx	TPX_MYCTU	Probable thiol peroxidase	NA	NA	NA	NA	NA	NA	NA	NA	NA	NA	NA	NA	NA	NA	NA	NA	NA	NA	NA	NA	NA	NA	NA	NA	NA	0.508948	NA	NA	NA	NA	NA	NA	NA	NA	NA	NA	0.508948
14491_10_3	adk	KAD_MYCTU	Adenylate kinase	NA	NA	NA	NA	NA	NA	NA	NA	NA	NA	NA	NA	NA	NA	NA	NA	NA	NA	NA	NA	NA	NA	NA	NA	NA	NA	NA	NA	NA	NA	NA	NA	NA	0.730419	NA	NA	0.730419
14492_11_3	human-pathogen	A85A_MYCTU	Antigen 85-A	NA	NA	NA	NA	NA	NA	NA	NA	NA	NA	NA	NA	NA	NA	NA	NA	NA	0.429408	NA	NA	NA	NA	NA	NA	NA	0.499506	NA	NA	NA	NA	NA	NA	NA	0.688415	NA	NA	1.61733
14492_7_3	human-pathogen	A85A_MYCTU	Antigen 85-A	NA	NA	NA	NA	NA	NA	NA	NA	NA	NA	NA	NA	NA	NA	NA	NA	NA	NA	NA	NA	0.407527	0.376905	NA	NA	0.415701	0.445135	NA	NA	0.409591	0.48133	NA	NA	NA	0.548122	NA	NA	3.08431
14494_124_3	human-pathogen	A85C_MYCTU	Antigen 85-C	NA	NA	NA	NA	NA	NA	NA	NA	NA	NA	NA	NA	NA	NA	NA	NA	NA	NA	NA	NA	NA	NA	NA	NA	NA	NA	NA	NA	NA	NA	NA	NA	0.41394	0.557303	NA	NA	0.971243
14496_43_3	mpt64	MP64_MYCTU	Immunogenic protein MPT64_MYCTU	NA	NA	NA	NA	NA	NA	NA	NA	NA	NA	NA	NA	NA	NA	NA	NA	0.447703	0.424544	NA	NA	NA	NA	NA	NA	NA	0.555003	NA	NA	NA	NA	NA	NA	0.449634	NA	NA	NA	1.87688
14498_14_3	groL2	CH602_MYCTU	60 kDa chaperonin 2	0.427806	NA	NA	NA	NA	NA	NA	NA	NA	NA	NA	NA	NA	NA	NA	NA	NA	NA	NA	NA	NA	0.465459	NA	NA	NA	NA	NA	NA	NA	NA	NA	NA	NA	0.541947	NA	NA	1.43521
14504_6_3	human-pathogen	A85A_MYCTU	Antigen 85-A	NA	NA	NA	NA	NA	NA	NA	NA	NA	NA	NA	NA	NA	NA	NA	NA	NA	NA	NA	NA	NA	NA	NA	NA	NA	0.471429	NA	NA	NA	0.49811	NA	NA	NA	NA	NA	NA	0.969538
14506_48_3	human-pathogen	A85C_MYCTU	Antigen 85-C	NA	NA	NA	NA	NA	NA	NA	NA	NA	NA	NA	NA	NA	NA	NA	NA	NA	NA	NA	NA	NA	NA	NA	NA	NA	NA	NA	NA	NA	NA	NA	NA	0.391438	0.558666	NA	NA	0.950104
14506_76_3	human-pathogen	A85C_MYCTU	Antigen 85-C	NA	NA	NA	NA	NA	NA	NA	NA	NA	NA	NA	NA	NA	NA	NA	NA	NA	NA	NA	NA	NA	0.265038	NA	NA	NA	0.617608	NA	NA	NA	NA	NA	NA	NA	NA	NA	NA	0.882646
14560_260_3	OrderedLocusNames=Rv3368c; ORFNames=RVBD_3368c;	Rv3368c_MYCTU	Oxidoreductase_MYCTU	NA	NA	NA	NA	NA	0.267875	NA	NA	NA	NA	NA	NA	NA	NA	NA	NA	NA	NA	NA	NA	NA	NA	NA	NA	NA	NA	NA	NA	NA	NA	NA	NA	NA	NA	NA	NA	0.267875
14561_65_3	ponA1	PBP1A_MYCTU	Penicillin-binding protein 1A	NA	NA	NA	NA	NA	NA	NA	NA	NA	NA	NA	NA	NA	NA	NA	NA	NA	NA	NA	NA	NA	0.430873	NA	NA	NA	NA	NA	NA	NA	NA	NA	NA	NA	NA	NA	NA	0.430873
14566_153_3	OrderedLocusNames=Rv3368c; ORFNames=RVBD_3368c;	Rv3368c_MYCTU	Oxidoreductase_MYCTU	NA	NA	NA	NA	NA	NA	NA	NA	NA	NA	NA	NA	NA	NA	NA	NA	NA	NA	NA	NA	NA	NA	NA	NA	NA	NA	NA	NA	NA	0.553224	NA	NA	NA	0.608278	NA	NA	1.1615
14566_23_3	OrderedLocusNames=Rv3368c; ORFNames=RVBD_3368c;	Rv3368c_MYCTU	Oxidoreductase_MYCTU	NA	NA	NA	NA	NA	NA	NA	NA	NA	NA	NA	NA	NA	NA	NA	NA	NA	NA	NA	NA	NA	NA	NA	NA	NA	0.001	NA	NA	NA	NA	NA	NA	NA	NA	NA	NA	0.001
14571_46_3	OrderedLocusNames=Rv3368c; ORFNames=RVBD_3368c;	Rv3368c_MYCTU	Oxidoreductase_MYCTU	0.364573	NA	NA	NA	NA	NA	NA	NA	NA	NA	NA	NA	NA	NA	NA	NA	NA	NA	NA	NA	NA	NA	NA	NA	NA	NA	NA	NA	NA	NA	NA	NA	NA	NA	NA	NA	0.364573
14574_16_3	moeX	MOEX_MYCTU	Molybdopterin biosynthesis protein MoeX_MYCTU	NA	NA	NA	NA	NA	NA	NA	NA	NA	NA	NA	NA	NA	NA	NA	NA	0.41926	NA	NA	NA	0.490337	0.673309	NA	NA	NA	NA	NA	NA	NA	NA	NA	NA	0.614686	0.668293	NA	NA	2.86588
14577_18_3	OrderedLocusNames=Rv3368c; ORFNames=RVBD_3368c;	Rv3368c_MYCTU	Oxidoreductase_MYCTU	NA	NA	NA	NA	NA	NA	NA	NA	NA	NA	NA	NA	NA	NA	NA	NA	NA	NA	NA	NA	NA	NA	NA	NA	NA	NA	NA	NA	NA	NA	NA	NA	0.5965	NA	NA	NA	0.5965
14579_263_3	fadD32	FAA32_MYCTU	Long-chain-fatty-acid--AMP ligase FadD32_MYCTU	NA	NA	NA	NA	NA	NA	NA	NA	NA	NA	NA	NA	NA	NA	NA	NA	NA	NA	NA	NA	NA	0.614472	NA	NA	NA	NA	NA	NA	NA	NA	NA	NA	NA	NA	NA	NA	0.614472
14580_66_3	accD6	PCC6_MYCTU	Probable propionyl-CoA carboxylase beta chain 6_MYCTU	NA	NA	NA	NA	NA	0.290634	NA	NA	NA	NA	NA	NA	NA	NA	NA	NA	NA	NA	NA	NA	NA	NA	NA	NA	NA	NA	NA	NA	NA	NA	NA	NA	NA	NA	NA	NA	0.290634
14581_134_3	OrderedLocusNames=Rv2857c; ORFNames=RVBD_2857c;	Rv2857c_MYCTU	Oxidoreductase_MYTCT	NA	NA	NA	NA	NA	NA	NA	NA	NA	NA	NA	NA	NA	NA	NA	NA	NA	NA	NA	NA	NA	NA	NA	NA	NA	NA	NA	NA	NA	NA	NA	NA	NA	NA	NA	0.167415	0.167415
14581_8_3	OrderedLocusNames=Rv2857c; ORFNames=RVBD_2857c;	Rv2857c_MYCTU	Oxidoreductase_MYTCT	NA	NA	NA	NA	NA	NA	NA	NA	NA	NA	NA	NA	NA	NA	NA	NA	NA	NA	NA	NA	NA	NA	NA	NA	NA	0.537798	NA	NA	0.548155	NA	NA	NA	NA	NA	NA	NA	1.08595
14584_31_3	fadD32	FAA32_MYCTU	Long-chain-fatty-acid--AMP ligase FadD32_MYCTU	0.25518	0.463889	NA	NA	NA	NA	NA	NA	0.336996	NA	NA	NA	NA	NA	NA	NA	NA	NA	NA	NA	0.499177	0.583227	NA	NA	0.570394	NA	NA	NA	0.671054	0.613944	NA	NA	0.66289	0.645648	NA	NA	5.3024
14584_60_3	fadD32	FAA32_MYCTU	Long-chain-fatty-acid--AMP ligase FadD32_MYCTU	NA	NA	NA	NA	NA	NA	NA	NA	NA	NA	NA	NA	NA	NA	NA	NA	NA	NA	NA	NA	NA	NA	NA	NA	0.475583	0.467417	NA	NA	0.481119	0.591833	NA	NA	NA	NA	NA	NA	2.01595
14585_66_3	accD6	PCC6_MYCTU	Probable propionyl-CoA carboxylase beta chain 6_MYCTU	0.329952	NA	NA	NA	NA	NA	NA	NA	NA	NA	NA	NA	NA	NA	NA	NA	NA	NA	NA	NA	NA	NA	NA	NA	NA	NA	NA	NA	NA	NA	NA	NA	NA	NA	NA	NA	0.329952
14586_102_3	OrderedLocusNames=Rv2857c; ORFNames=RVBD_2857c;	Rv2857c_MYCTU	Oxidoreductase_MYTCT	0.494655	NA	NA	NA	NA	0.307999	NA	NA	0.418632	0.565516	NA	NA	0.440563	0.527668	NA	NA	NA	NA	NA	NA	NA	NA	NA	NA	NA	NA	NA	NA	NA	NA	NA	NA	NA	NA	NA	NA	2.75503
14586_33_3	OrderedLocusNames=Rv2857c; ORFNames=RVBD_2857c;	Rv2857c_MYCTU	Oxidoreductase_MYTCT	0.461756	NA	NA	NA	NA	NA	NA	NA	0.419701	NA	NA	NA	0.427597	NA	NA	NA	NA	NA	NA	NA	NA	NA	NA	NA	NA	NA	NA	NA	NA	NA	NA	NA	NA	NA	NA	NA	1.30905
14586_69_3	OrderedLocusNames=Rv2857c; ORFNames=RVBD_2857c;	Rv2857c_MYCTU	Oxidoreductase_MYTCT	0.49931	0.547284	NA	0.0183908	NA	NA	NA	NA	NA	NA	NA	NA	NA	NA	NA	NA	NA	NA	NA	NA	NA	NA	NA	NA	NA	NA	NA	NA	NA	NA	NA	NA	NA	NA	NA	NA	1.06498
14618_26_3	VOPP1	ECOP	Vesicular, overexpressed in cancer, prosurvival protein 1	NA	NA	NA	NA	NA	NA	NA	NA	NA	NA	NA	NA	NA	NA	NA	NA	0.408391	NA	NA	NA	0.521665	0.590539	NA	NA	NA	NA	NA	NA	NA	NA	NA	NA	NA	NA	NA	NA	1.5206
14628_72_3	FBXO3	FBX3	F-box only protein 3	NA	NA	NA	NA	NA	NA	NA	NA	NA	NA	NA	NA	NA	NA	NA	NA	NA	NA	NA	NA	NA	NA	NA	NA	NA	NA	NA	NA	NA	NA	NA	NA	0.43971	0.567552	NA	NA	1.00726
14631_22_3	DUSP16	DUS16	Dual specificity protein phosphatase 16	NA	NA	NA	NA	NA	NA	NA	NA	NA	NA	NA	NA	NA	NA	NA	NA	0.408367	NA	NA	NA	0.482536	0.560264	NA	NA	NA	NA	NA	NA	NA	NA	NA	NA	NA	NA	NA	NA	1.45117
14633_26_3	TMEM185A	T185A	Transmembrane protein 185A	NA	NA	NA	NA	NA	NA	NA	NA	NA	NA	NA	NA	NA	NA	NA	NA	0.287488	NA	NA	NA	0.402295	0.569216	NA	NA	0.456974	0.516063	NA	NA	0.477198	NA	NA	NA	0.467006	NA	NA	NA	3.17624
14634_13_3	LHCGR	LSHR	Lutropin-choriogonadotropic hormone receptor	NA	0.52464	NA	NA	NA	NA	NA	NA	NA	NA	NA	NA	NA	NA	NA	NA	NA	NA	NA	NA	NA	NA	NA	NA	NA	NA	NA	NA	NA	NA	NA	NA	NA	NA	NA	NA	0.52464
14635_28_3	PCDHGA8	PCDG8	Protocadherin gamma-A8	NA	NA	NA	NA	NA	NA	NA	NA	NA	NA	NA	NA	NA	NA	NA	NA	NA	NA	NA	NA	NA	NA	NA	NA	NA	NA	NA	NA	NA	NA	NA	NA	NA	0.511732	NA	NA	0.511732
14636_25_3	HRSP12	Ribonuclease UK114	Ribonuclease UK114	NA	NA	NA	NA	NA	NA	NA	NA	NA	NA	NA	NA	NA	NA	NA	NA	NA	NA	NA	NA	NA	NA	NA	NA	NA	NA	NA	NA	NA	NA	NA	NA	NA	0.592178	NA	NA	0.592178
14645_253_3	GSTA4	GSTA4	Glutathione S-transferase A4	NA	NA	NA	NA	NA	NA	NA	NA	NA	NA	NA	NA	NA	NA	NA	NA	NA	NA	NA	0.117255	NA	NA	NA	NA	NA	NA	NA	NA	NA	NA	NA	NA	NA	NA	NA	NA	0.117255
14663_44_3	RNF8	RNF8	E3 ubiquitin-protein ligase RNF8	NA	NA	NA	NA	NA	NA	NA	NA	NA	NA	NA	NA	NA	NA	NA	NA	NA	NA	NA	NA	NA	0.674632	NA	NA	NA	NA	NA	NA	NA	NA	NA	NA	NA	NA	NA	NA	0.674632
14675_20_3	EIF4B	IF4B	Eukaryotic translation initiation factor 4B	NA	NA	NA	NA	NA	NA	NA	NA	NA	0.428367	NA	NA	NA	NA	NA	NA	0.407704	NA	NA	NA	NA	NA	NA	NA	NA	NA	NA	NA	NA	NA	NA	NA	NA	NA	NA	NA	0.836072
14689_3_3	SEC13	SEC13	Protein SEC13 homolog	NA	0.407518	NA	NA	NA	NA	NA	NA	NA	NA	NA	NA	NA	NA	NA	NA	NA	NA	NA	NA	NA	NA	NA	NA	NA	NA	NA	NA	NA	NA	NA	NA	NA	NA	NA	NA	0.407518
14692_3_3	ZNF276	ZN276	Zinc finger protein 276	NA	NA	NA	NA	NA	NA	NA	NA	NA	NA	NA	NA	NA	NA	NA	NA	NA	NA	NA	NA	NA	NA	NA	NA	NA	NA	NA	NA	NA	NA	NA	NA	0.472978	NA	NA	NA	0.472978
14696_45_3	TPSB2	TPSB2	Tryptase beta-2	NA	NA	NA	NA	NA	NA	NA	NA	NA	NA	NA	NA	NA	NA	NA	NA	NA	NA	NA	NA	0.451707	0.579206	NA	NA	NA	NA	NA	NA	NA	NA	NA	NA	NA	NA	NA	NA	1.03091
14703_6_3	PROK1	EG-VEGF	Prokineticin-1	0.427668	0.503645	NA	NA	NA	NA	NA	NA	NA	NA	NA	NA	NA	NA	NA	NA	NA	NA	NA	NA	NA	NA	NA	NA	NA	NA	NA	NA	NA	NA	NA	NA	NA	NA	NA	NA	0.931312
14704_10_3	DDR1	discoidin domain receptor 1	Epithelial discoidin domain-containing receptor 1	NA	NA	NA	NA	NA	NA	NA	NA	NA	NA	NA	NA	NA	NA	NA	NA	NA	NA	NA	NA	NA	0.523925	NA	NA	NA	NA	NA	NA	NA	NA	NA	NA	NA	NA	NA	NA	0.523925
14705_1_3	FIGF	VEGF-D	Vascular endothelial growth factor D	0.756293	0.538256	NA	NA	NA	NA	NA	0.153088	NA	NA	NA	NA	NA	NA	NA	NA	NA	NA	NA	NA	NA	NA	NA	NA	NA	NA	NA	NA	NA	NA	NA	NA	NA	NA	NA	NA	1.44764
14708_59_3	C8G	CO8G	Complement component C8 gamma chain	NA	NA	NA	NA	NA	NA	NA	NA	NA	NA	NA	NA	NA	NA	NA	NA	NA	NA	NA	NA	0.442162	0.616686	NA	NA	0.436765	0.46367	NA	NA	0.458862	NA	NA	NA	NA	NA	NA	NA	2.41815
14711_27_3	CST6	Cystatin M	Cystatin-M	NA	NA	NA	NA	NA	NA	NA	NA	NA	NA	NA	NA	NA	NA	NA	NA	0.199972	0.314033	NA	NA	0.326235	0.575204	NA	0.0469561	0.414935	0.4467	NA	NA	0.471588	NA	NA	NA	NA	NA	NA	NA	2.79562
14713_46_3	AZU1	Azurocidin	Azurocidin	NA	NA	NA	NA	NA	0.286416	NA	NA	NA	NA	NA	NA	NA	NA	NA	NA	NA	NA	NA	NA	NA	NA	NA	NA	NA	0.512109	NA	NA	NA	NA	NA	NA	NA	NA	NA	NA	0.798525
14747_9_3	CRLF1	CRLF1	Cytokine receptor-like factor 1	NA	NA	NA	0.051087	NA	NA	NA	NA	NA	NA	NA	NA	NA	NA	NA	NA	NA	NA	NA	NA	NA	NA	NA	NA	NA	NA	NA	NA	NA	NA	NA	NA	NA	NA	NA	0.0208686	0.0719556
14748_31_3	ARHGAP5	RHG05	Rho GTPase-activating protein 5	NA	NA	NA	NA	NA	NA	NA	NA	NA	NA	NA	NA	NA	NA	NA	NA	0.440271	NA	NA	NA	0.462003	NA	NA	NA	NA	NA	NA	NA	NA	NA	NA	NA	NA	NA	NA	NA	0.902275
14756_29_3	ICAM2	sICAM-2	Intercellular adhesion molecule 2	NA	NA	NA	NA	NA	NA	NA	NA	NA	NA	NA	NA	NA	NA	NA	NA	NA	NA	NA	NA	NA	NA	NA	NA	NA	0.467314	NA	NA	NA	NA	NA	NA	NA	NA	NA	NA	0.467314
15000_1_3	blaA	BLAC_MYCTU	Beta-lactamase	NA	NA	NA	NA	NA	NA	NA	NA	NA	NA	NA	NA	NA	NA	NA	NA	NA	NA	NA	NA	0.502735	0.623298	NA	NA	NA	NA	NA	NA	NA	NA	NA	NA	NA	NA	NA	NA	1.12603
15000_8_3	blaA	BLAC_MYCTU	Beta-lactamase	NA	NA	NA	NA	NA	NA	NA	NA	NA	NA	NA	NA	NA	NA	NA	NA	0.431352	0.505706	NA	NA	NA	0.612125	NA	NA	NA	NA	NA	NA	NA	NA	NA	NA	NA	NA	NA	NA	1.54918
15001_2_3	mtb12	MTB12_MYCTU	Low molecular weight antigen MTB12	NA	NA	NA	NA	NA	NA	NA	NA	NA	NA	NA	NA	NA	NA	NA	NA	NA	NA	NA	NA	NA	NA	NA	NA	NA	0.612687	NA	NA	NA	NA	NA	NA	NA	NA	NA	NA	0.612687
15001_29_3	mtb12	MTB12_MYCTU	Low molecular weight antigen MTB12	NA	NA	NA	NA	NA	NA	NA	NA	NA	NA	NA	NA	0.416129	NA	NA	NA	NA	NA	NA	NA	NA	NA	NA	NA	NA	0.456805	NA	NA	NA	NA	NA	NA	NA	NA	NA	NA	0.872933
15002_16_3	argF	OTC_MYCTU	Ornithine carbamoyltransferase_MYCTU	NA	NA	NA	NA	NA	NA	NA	NA	NA	NA	NA	NA	NA	NA	NA	NA	NA	0.468835	NA	NA	NA	NA	NA	NA	0.547912	0.515106	NA	NA	0.580726	NA	NA	NA	NA	NA	NA	NA	2.11258
15003_10_3	cysH	CYSH_MYCTU	Probable phosphoadenosine phosphosulfate reductase_MYCTU	NA	NA	NA	NA	NA	NA	NA	NA	NA	NA	NA	NA	NA	NA	NA	NA	0.459465	NA	NA	NA	0.494883	0.495967	NA	NA	0.580363	0.485608	NA	NA	0.571524	NA	NA	NA	NA	NA	NA	NA	3.08781
15003_24_3	cysH	CYSH_MYCTU	Probable phosphoadenosine phosphosulfate reductase_MYCTU	NA	NA	NA	0.0994678	NA	NA	NA	NA	0.455652	0.50962	NA	NA	0.473594	NA	NA	NA	0.187802	0.292847	NA	NA	0.203344	0.565284	NA	0.0456128	0.001	0.475108	NA	0.480819	0.001	0.475394	0.184397	0.667912	0.437245	0.560573	NA	NA	6.11667
15005_35_3	glcB	MASZ_MYCTU	Malate synthase G	NA	NA	NA	NA	NA	NA	NA	NA	NA	NA	NA	NA	NA	NA	NA	NA	NA	NA	NA	NA	NA	NA	NA	NA	NA	0.527168	NA	NA	NA	NA	NA	NA	NA	NA	NA	NA	0.527168
15006_1_3	blaA	BLAC_MYCTU	Beta-lactamase	NA	NA	NA	NA	NA	NA	NA	NA	NA	NA	NA	0.0614348	NA	NA	NA	NA	0.374904	NA	NA	NA	0.376371	0.550302	NA	NA	0.45232	NA	NA	NA	0.45067	NA	NA	NA	NA	NA	NA	NA	2.266
15007_1_3	mtb12	MTB12_MYCTU	Low molecular weight antigen MTB12	NA	NA	NA	NA	NA	NA	NA	0.0282773	NA	NA	NA	NA	NA	NA	NA	NA	NA	NA	NA	NA	NA	NA	NA	NA	NA	NA	NA	NA	NA	NA	NA	NA	0.413621	NA	NA	NA	0.441898
15011_186_3	EsxA EsxB	EsxAB_MYCTU	Complex of EsxA and EsxB_MYCTU	NA	NA	NA	NA	NA	NA	NA	NA	NA	NA	NA	NA	NA	NA	NA	NA	NA	NA	NA	NA	NA	NA	NA	NA	0.557147	0.50123	NA	NA	0.543287	NA	NA	NA	0.564686	0.702639	NA	NA	2.86899
15012_10_3	EsxG EsxH	EsxGH_MYCTU	Complex of EsxG and EsxH_MYCTU	NA	NA	NA	NA	NA	NA	NA	NA	NA	NA	NA	NA	NA	NA	NA	NA	NA	NA	NA	NA	NA	NA	NA	NA	NA	NA	NA	NA	NA	NA	NA	NA	0.405589	0.537982	NA	NA	0.943571
15013_72_3	glcB	MASZ_MYCTU	Malate synthase G	NA	NA	NA	NA	NA	NA	NA	NA	NA	0.452891	NA	NA	NA	NA	NA	NA	NA	NA	NA	NA	NA	NA	NA	NA	NA	0.626103	NA	NA	NA	0.531199	NA	NA	NA	NA	NA	NA	1.61019
2182_54_1	C4A C4B	C4b	Complement C4b	0.495103	0.513492	NA	NA	NA	NA	NA	NA	0.379265	NA	NA	NA	NA	NA	NA	NA	0.521387	0.39675	NA	NA	0.466398	NA	NA	NA	NA	NA	NA	NA	NA	NA	NA	NA	0.547905	0.566008	NA	NA	3.88631
2190_55_1	F11	Coagulation Factor XI	Coagulation Factor XI	NA	NA	NA	NA	NA	NA	NA	NA	NA	NA	NA	NA	NA	NA	NA	NA	NA	NA	NA	NA	NA	NA	NA	NA	NA	NA	NA	NA	NA	NA	NA	NA	0.465181	NA	NA	NA	0.465181
2201_17_6	COL18A1	Endostatin	Endostatin	NA	NA	NA	NA	NA	NA	NA	NA	NA	NA	NA	NA	NA	NA	NA	NA	0.478519	NA	NA	NA	0.474981	NA	NA	NA	0.651073	0.51472	NA	0.0584577	0.599826	NA	NA	NA	0.528982	NA	NA	NA	3.30656
2211_9_11	TIMP1	TIMP-1	Metalloproteinase inhibitor 1	NA	NA	NA	NA	NA	NA	NA	0.0722755	NA	NA	NA	NA	NA	NA	NA	NA	0.369271	0.475489	NA	NA	0.415771	0.575018	NA	NA	NA	NA	NA	NA	NA	NA	NA	NA	NA	NA	NA	NA	1.90783
2247_20_11	PROK1	EG-VEGF	Prokineticin-1	NA	0.452406	NA	NA	NA	0.262802	NA	NA	NA	NA	NA	NA	NA	NA	NA	NA	NA	NA	NA	NA	NA	NA	NA	NA	NA	NA	NA	NA	NA	NA	NA	NA	NA	NA	NA	NA	0.715207
2278_61_4	TIMP2	TIMP-2	Metalloproteinase inhibitor 2	NA	NA	NA	NA	NA	NA	NA	NA	NA	0.537695	NA	NA	NA	NA	NA	NA	NA	NA	NA	NA	NA	NA	NA	NA	NA	NA	NA	NA	NA	NA	NA	NA	NA	NA	NA	NA	0.537695
2292_17_4	C9	C9	Complement component C9	NA	NA	NA	NA	NA	NA	NA	NA	NA	NA	NA	NA	NA	NA	NA	NA	0.535586	NA	NA	NA	0.577421	0.644746	NA	NA	0.562288	NA	NA	NA	0.590837	NA	NA	NA	0.521093	NA	NA	NA	3.43197
2358_19_2	FLT4	VEGF sR3	Vascular endothelial growth factor receptor 3	NA	NA	NA	NA	NA	NA	NA	NA	NA	NA	NA	NA	NA	NA	NA	NA	0.324441	NA	NA	NA	0.441855	NA	NA	NA	NA	NA	NA	NA	NA	NA	NA	NA	NA	NA	NA	NA	0.766296
2429_27_4	C8A C8B C8G	C8	Complement component C8	0.385977	NA	NA	NA	NA	NA	NA	NA	NA	NA	NA	NA	NA	NA	NA	NA	NA	NA	NA	NA	NA	NA	NA	NA	NA	NA	NA	NA	NA	NA	NA	NA	NA	NA	NA	NA	0.385977
2436_49_4	CXCL16	CXCL16, soluble	C-X-C motif chemokine 16	0.465419	NA	NA	NA	NA	NA	NA	0.137251	0.431651	NA	NA	NA	0.467579	NA	NA	NA	0.469479	NA	NA	NA	0.580805	0.650382	NA	NA	NA	NA	NA	NA	NA	NA	NA	NA	0.494278	0.582447	0.0675611	0.0258931	4.37274
2447_7_4	PLA2G2E	GIIE	Group IIE secretory phospholipase A2	NA	NA	NA	NA	NA	NA	NA	NA	NA	NA	NA	NA	NA	0.509824	NA	NA	NA	NA	NA	NA	NA	NA	NA	NA	NA	0.504781	NA	NA	NA	0.523678	NA	NA	NA	NA	NA	NA	1.53828
2449_1_4	PLA2G5	GV	Calcium-dependent phospholipase A2	NA	NA	NA	NA	NA	NA	NA	NA	NA	NA	NA	NA	NA	NA	NA	NA	0.261324	NA	NA	NA	0.362968	0.548464	NA	NA	0.497719	NA	NA	NA	NA	NA	NA	NA	0.45744	NA	0.00512135	0.0161659	2.1492
2455_17_4	IL12A IL12B	IL-12	Interleukin-12	NA	NA	NA	NA	NA	0.248469	NA	NA	NA	NA	NA	NA	NA	NA	NA	NA	NA	NA	NA	NA	NA	NA	NA	NA	NA	NA	NA	NA	NA	NA	NA	NA	NA	NA	NA	NA	0.248469
2515_14_3	GFRA2	GFRa-2	GDNF family receptor alpha-2	NA	NA	NA	NA	NA	NA	NA	NA	NA	NA	NA	NA	NA	NA	NA	NA	NA	NA	NA	NA	NA	0.629928	NA	NA	NA	0.407992	NA	NA	NA	NA	NA	NA	NA	0.646807	NA	NA	1.68473
2516_57_3	CCL21	6Ckine	C-C motif chemokine 21	0.409881	NA	NA	NA	NA	NA	NA	NA	0.295064	0.506362	NA	NA	0.288301	0.473174	NA	NA	0.105549	0.382464	NA	NA	0.13119	0.552655	NA	0.0554547	0.390646	NA	NA	0.237094	0.40166	0.504094	NA	0.500023	0.0596362	0.537334	NA	0.0111269	5.84171
2524_56_3	HMGB1	HMG-1	High mobility group protein B1	NA	NA	NA	NA	NA	NA	NA	NA	NA	NA	NA	NA	NA	NA	NA	NA	NA	NA	NA	NA	NA	NA	NA	NA	NA	0.466869	NA	NA	NA	NA	NA	NA	NA	NA	NA	NA	0.466869
2526_53_3	TNFRSF11B	OPG	Tumor necrosis factor receptor superfamily member 11B	NA	NA	NA	NA	NA	NA	NA	0.129977	NA	NA	NA	NA	NA	NA	NA	NA	NA	NA	NA	NA	NA	NA	NA	NA	0.586348	NA	NA	NA	0.547125	NA	NA	NA	NA	NA	NA	NA	1.26345
2567_5_6	CFI	Factor I	Complement factor I	NA	NA	NA	NA	NA	0.459296	NA	NA	NA	NA	NA	NA	NA	NA	NA	NA	NA	NA	NA	NA	NA	NA	NA	NA	NA	NA	NA	NA	NA	NA	NA	NA	NA	NA	NA	NA	0.459296
2570_72_5	IGFBP2	IGFBP-2	Insulin-like growth factor-binding protein 2	NA	NA	NA	NA	NA	NA	NA	NA	NA	NA	NA	NA	NA	NA	NA	NA	0.44078	0.423745	NA	NA	NA	NA	NA	NA	NA	0.485663	NA	NA	NA	NA	NA	NA	NA	NA	NA	NA	1.35019
2573_20_15	IL6	IL-6	Interleukin-6	NA	NA	NA	NA	NA	NA	NA	NA	NA	NA	NA	NA	NA	NA	NA	0.0219257	0.377635	NA	NA	NA	0.432246	NA	NA	NA	0.43779	0.480836	NA	NA	0.464712	0.506096	NA	NA	NA	NA	NA	NA	2.72124
2580_83_2	MPO	Myeloperoxidase	Myeloperoxidase	NA	NA	NA	NA	NA	NA	NA	NA	NA	NA	NA	NA	NA	NA	NA	NA	NA	NA	NA	NA	NA	NA	NA	NA	NA	NA	NA	NA	NA	NA	NA	NA	NA	NA	NA	0.0149795	0.0149795
2597_8_3	VEGFA	VEGF	Vascular endothelial growth factor A	NA	NA	NA	NA	NA	NA	NA	NA	0.325689	NA	NA	0.0501025	0.341849	NA	NA	NA	NA	NA	NA	0.0870228	NA	NA	NA	NA	NA	NA	NA	NA	NA	NA	NA	NA	0.211561	0.446769	0.0136429	0.172366	1.649
2598_9_3	TNFRSF9	4-1BB	Tumor necrosis factor receptor superfamily member 9	NA	NA	NA	NA	0.240742	0.305644	NA	0.074239	NA	NA	NA	NA	NA	NA	NA	NA	NA	NA	NA	NA	NA	NA	NA	NA	NA	NA	NA	NA	NA	NA	NA	NA	NA	NA	NA	NA	0.620625
2599_51_2	TNFSF9	4-1BB ligand	Tumor necrosis factor ligand superfamily member 9	NA	NA	NA	NA	NA	NA	NA	NA	NA	NA	NA	NA	NA	NA	NA	NA	NA	NA	NA	NA	0.445654	0.419599	NA	NA	0.483472	0.377519	NA	0.0745968	0.48302	NA	NA	NA	0.338064	0.260293	NA	NA	2.88222
2602_2_2	ANGPT2	Angiopoietin-2	Angiopoietin-2	NA	NA	NA	NA	NA	NA	NA	NA	NA	NA	NA	NA	NA	NA	NA	NA	0.396328	NA	NA	NA	NA	NA	NA	NA	NA	NA	NA	0.0826661	NA	NA	NA	NA	0.415971	NA	NA	0.0735634	0.968528
2607_54_2	CRLF1 CLCF1	CLF-1/CLC Complex	Cytokine receptor-like factor 1:Cardiotrophin-like cytokine factor 1 Complex	NA	NA	NA	0.0316857	NA	NA	NA	NA	NA	NA	NA	NA	NA	NA	NA	NA	0.36896	NA	NA	NA	0.404116	0.606886	NA	NA	0.370027	0.477019	NA	NA	0.410496	0.439955	NA	NA	NA	NA	NA	NA	3.10914
2609_59_2	CST3	Cystatin C	Cystatin-C	NA	NA	NA	NA	NA	NA	NA	NA	NA	NA	NA	NA	NA	NA	NA	NA	NA	0.391636	NA	NA	0.471301	0.67419	NA	NA	NA	NA	NA	NA	NA	NA	NA	NA	NA	NA	NA	NA	1.53713
2611_72_2	TYRO3	Dtk	Tyrosine-protein kinase receptor TYRO3	NA	NA	NA	NA	NA	NA	NA	NA	NA	0.616783	NA	0.00872476	NA	NA	NA	NA	NA	0.142199	NA	NA	NA	0.487049	NA	NA	NA	0.492897	NA	NA	NA	NA	NA	NA	NA	NA	NA	NA	1.74765
2612_5_2	EIF5	eIF-5	Eukaryotic translation initiation factor 5	NA	NA	NA	NA	NA	NA	NA	NA	NA	NA	NA	NA	NA	NA	NA	NA	NA	NA	NA	NA	NA	NA	NA	NA	NA	NA	NA	NA	NA	NA	NA	NA	0.473852	NA	NA	NA	0.473852
2614_28_2	EFNA4	Ephrin-A4	Ephrin-A4	NA	NA	NA	NA	NA	NA	NA	NA	NA	NA	NA	NA	NA	NA	NA	NA	NA	NA	NA	NA	NA	NA	NA	NA	NA	NA	NA	NA	NA	NA	NA	NA	NA	NA	NA	0.0150921	0.0150921
2615_60_2	EFNA5	Ephrin-A5	Ephrin-A5	NA	NA	NA	NA	NA	NA	NA	NA	NA	NA	NA	NA	NA	NA	NA	NA	NA	NA	NA	NA	NA	NA	NA	NA	NA	NA	NA	NA	NA	NA	NA	NA	NA	0.607517	NA	NA	0.607517
2617_56_35	ERBB3	ERBB3	Receptor tyrosine-protein kinase erbB-3	NA	NA	NA	NA	NA	NA	NA	NA	NA	NA	NA	NA	NA	NA	NA	NA	0.260522	NA	NA	NA	0.395029	0.44319	NA	NA	NA	NA	NA	NA	NA	NA	NA	NA	NA	NA	NA	NA	1.09874
2620_4_2	IL6ST	gp130, soluble	Interleukin-6 receptor subunit beta	NA	NA	NA	NA	NA	NA	NA	NA	NA	NA	NA	NA	NA	NA	NA	NA	NA	NA	NA	0.0895666	NA	NA	NA	NA	NA	0.496972	NA	NA	NA	NA	NA	NA	NA	NA	NA	NA	0.586538
2624_31_2	Human-virus	HPV E7 Type18	Protein E7_HPV18	NA	NA	NA	NA	NA	NA	NA	NA	NA	NA	NA	NA	NA	NA	NA	NA	NA	NA	NA	NA	NA	0.558496	NA	NA	NA	NA	NA	NA	NA	NA	NA	NA	NA	0.498633	NA	NA	1.05713
2630_12_2	IL1RAP	IL-1 R AcP	Interleukin-1 Receptor accessory protein	NA	NA	NA	NA	NA	NA	NA	NA	NA	NA	NA	NA	NA	0.56621	NA	NA	NA	NA	NA	NA	NA	NA	NA	NA	NA	NA	NA	NA	NA	NA	NA	NA	NA	NA	NA	NA	0.56621
2631_50_2	IL10RB	IL-10 Rb	Interleukin-10 receptor subunit beta	NA	NA	NA	NA	NA	NA	NA	NA	NA	NA	NA	NA	NA	NA	NA	NA	0.364297	NA	NA	NA	NA	NA	NA	NA	NA	NA	NA	NA	NA	NA	NA	NA	NA	NA	NA	NA	0.364297
2632_5_2	IL12RB1	IL-12 Rb1	Interleukin-12 receptor subunit beta-1	NA	0.569033	NA	NA	NA	NA	NA	NA	NA	NA	NA	NA	NA	NA	NA	NA	0.264393	NA	0.0171611	0.132273	NA	NA	NA	NA	0.440939	0.383878	NA	NA	NA	NA	NA	NA	NA	NA	NA	NA	1.80768
2633_52_2	IL13RA1	IL-13 Ra1	Interleukin-13 receptor subunit alpha-1	NA	NA	NA	NA	NA	0.459296	NA	NA	NA	NA	NA	NA	NA	NA	NA	NA	NA	NA	NA	NA	NA	NA	NA	NA	NA	NA	NA	NA	NA	NA	NA	NA	NA	NA	NA	NA	0.459296
2635_61_2	LAYN	Layilin	Layilin	0.275392	0.437397	NA	0.0118007	NA	NA	NA	NA	0.317069	NA	NA	NA	0.343376	NA	NA	NA	NA	NA	NA	NA	NA	NA	NA	NA	NA	NA	NA	NA	NA	NA	NA	NA	NA	NA	NA	NA	1.38503
2636_10_2	LTBR	Lymphotoxin b R	Tumor necrosis factor receptor superfamily member 3	NA	NA	NA	NA	NA	NA	NA	0.133267	NA	NA	NA	NA	NA	NA	NA	NA	NA	NA	NA	NA	NA	NA	NA	NA	NA	NA	NA	NA	NA	NA	NA	NA	NA	NA	NA	NA	0.133267
2637_77_2	MRC1	Macrophage mannose receptor	Macrophage mannose receptor 1	NA	NA	NA	NA	NA	NA	NA	NA	NA	NA	NA	NA	NA	NA	NA	NA	NA	NA	NA	NA	NA	NA	NA	NA	NA	0.488817	NA	NA	NA	NA	NA	NA	NA	NA	NA	NA	0.488817
2644_11_2	PRKCA	PKC-A	Protein kinase C alpha type	NA	NA	NA	0.0383579	0.207215	NA	NA	NA	NA	NA	NA	NA	NA	NA	NA	NA	0.45355	NA	NA	NA	NA	NA	NA	NA	0.543663	0.479465	NA	0.0740803	NA	NA	NA	NA	0.574492	0.485337	NA	NA	2.85616
2649_77_2	ICAM3	sICAM-3	Intercellular adhesion molecule 3	NA	NA	NA	NA	NA	NA	NA	NA	NA	NA	NA	NA	NA	NA	NA	NA	0.435625	0.455591	NA	NA	NA	0.692849	NA	NA	0.614714	0.502629	NA	NA	0.617517	NA	NA	NA	0.635347	0.583282	NA	NA	4.53755
2652_15_1	PLAUR	suPAR	Urokinase plasminogen activator surface receptor	NA	NA	NA	0.0221913	NA	NA	NA	NA	NA	NA	NA	0.0206997	NA	NA	NA	0.0265623	NA	NA	NA	NA	NA	NA	NA	NA	NA	NA	NA	NA	NA	NA	NA	NA	NA	NA	NA	NA	0.0694534
2654_19_1	TNFRSF1A	TNF sR-I	Tumor necrosis factor receptor superfamily member 1A	NA	NA	NA	NA	NA	NA	NA	NA	NA	NA	NA	NA	NA	NA	NA	0.0355369	NA	NA	NA	NA	NA	NA	NA	NA	NA	0.532679	NA	NA	NA	NA	NA	NA	NA	NA	NA	0.09129	0.659506
2665_26_2	TNFRSF17	BCMA	Tumor necrosis factor receptor superfamily member 17	NA	NA	NA	NA	NA	0.319658	NA	NA	NA	NA	NA	NA	NA	NA	NA	NA	NA	NA	NA	NA	NA	NA	NA	NA	NA	0.420841	NA	NA	NA	NA	NA	NA	NA	NA	NA	NA	0.740499
2666_53_2	DCN	Bone proteoglycan II	Decorin	NA	NA	NA	NA	NA	NA	NA	NA	NA	NA	NA	NA	NA	NA	NA	NA	0.231226	NA	NA	0.0524146	0.407448	0.448708	NA	0.0159678	0.406725	0.45766	NA	0.238648	0.454461	NA	NA	NA	0.280827	0.569679	NA	0.0254377	3.5892
2668_70_2	CAPN1 CAPNS1	Calpain I	Calpain I	NA	NA	NA	NA	NA	NA	NA	0.121944	NA	NA	NA	NA	NA	NA	NA	NA	NA	NA	NA	NA	NA	NA	NA	NA	NA	NA	NA	NA	NA	NA	NA	NA	NA	NA	NA	NA	0.121944
2677_1_1	EGFR	ERBB1	Epidermal growth factor receptor	NA	NA	NA	NA	NA	NA	NA	0.0439999	NA	NA	NA	NA	NA	NA	NA	NA	NA	NA	NA	NA	0.485491	0.686334	NA	NA	NA	NA	NA	NA	NA	NA	NA	NA	NA	0.537958	NA	0.010308	1.76409
2682_68_1	HSPD1	HSP 60	60 kDa heat shock protein, mitochondrial	0.226828	0.481924	NA	NA	NA	NA	NA	NA	NA	NA	NA	NA	NA	NA	NA	NA	0.415482	NA	NA	NA	NA	NA	NA	NA	NA	NA	NA	NA	NA	NA	NA	NA	NA	NA	NA	NA	1.12423
2683_1_2	C3	iC3b	Complement C3b, inactivated	NA	NA	NA	NA	NA	NA	NA	NA	NA	NA	NA	NA	NA	NA	NA	NA	NA	NA	NA	NA	NA	NA	NA	NA	NA	0.436748	NA	NA	NA	NA	NA	NA	NA	NA	NA	NA	0.436748
2686_67_2	IGFBP6	IGFBP-6	Insulin-like growth factor-binding protein 6	NA	NA	NA	NA	NA	0.281357	NA	NA	NA	NA	NA	NA	NA	NA	NA	NA	NA	NA	NA	NA	NA	NA	NA	NA	NA	NA	NA	NA	NA	NA	NA	NA	NA	NA	NA	NA	0.281357
2687_2_1	MIA	MIA	Melanoma-derived growth regulatory protein	NA	NA	NA	NA	NA	NA	NA	NA	NA	NA	NA	0.0077613	NA	NA	NA	NA	NA	NA	NA	NA	NA	NA	NA	NA	NA	0.49077	NA	NA	NA	NA	NA	NA	NA	NA	NA	NA	0.498531
2690_51_2	ALB	ALBU_BOVIN	Serum albumin_Bovine	NA	NA	NA	NA	NA	NA	NA	NA	NA	NA	NA	NA	NA	NA	NA	NA	0.369554	NA	NA	NA	0.452092	NA	NA	NA	NA	NA	NA	NA	NA	NA	NA	NA	NA	NA	NA	NA	0.821646
2692_74_2	PLA2G2A	NPS-PLA2	Phospholipase A2, membrane associated	0.606808	0.536399	NA	NA	NA	NA	NA	NA	NA	NA	NA	NA	NA	NA	NA	NA	0.247453	0.379176	NA	NA	0.405925	0.559565	NA	NA	0.302829	0.476016	NA	NA	0.348084	0.495305	NA	NA	0.396679	0.569776	NA	NA	5.32401
2696_87_2	PSPN	Persephin	Persephin	NA	NA	NA	NA	NA	NA	NA	NA	NA	NA	NA	NA	NA	NA	NA	NA	0.547928	0.503126	NA	NA	0.58646	0.604468	NA	NA	NA	0.472158	NA	NA	NA	NA	NA	NA	0.500827	NA	NA	NA	3.21497
2697_7_2	PF4	PF-4	Platelet factor 4	0.470859	0.507461	NA	NA	NA	NA	NA	NA	NA	NA	NA	NA	NA	NA	NA	NA	NA	NA	NA	NA	NA	NA	NA	NA	NA	NA	NA	NA	NA	NA	NA	NA	0.453	NA	NA	NA	1.43132
2704_74_1	TNFRSF13B	TACI	Tumor necrosis factor receptor superfamily member 13B	NA	NA	NA	NA	NA	0.317242	NA	NA	NA	NA	NA	NA	NA	NA	NA	NA	NA	NA	0.00737938	NA	NA	NA	NA	NA	NA	NA	NA	NA	NA	NA	NA	NA	NA	NA	NA	NA	0.324621
2705_5_2	CCL25	TECK	C-C motif chemokine 25	NA	0.001	NA	NA	NA	NA	NA	NA	NA	NA	NA	NA	NA	NA	NA	NA	NA	NA	NA	NA	NA	NA	NA	NA	NA	NA	NA	NA	NA	NA	NA	NA	NA	NA	NA	NA	0.001
2711_6_2	CNTFR	CNTFR alpha	Ciliary neurotrophic factor receptor subunit alpha	NA	NA	NA	NA	NA	NA	NA	NA	NA	NA	NA	NA	NA	NA	NA	NA	NA	NA	NA	NA	NA	NA	NA	NA	NA	0.496859	NA	NA	NA	NA	NA	NA	NA	NA	NA	NA	0.496859
2719_3_4	CSF3R	G-CSF-R	Granulocyte colony-stimulating factor receptor	NA	NA	NA	NA	NA	NA	NA	NA	NA	NA	NA	NA	NA	NA	NA	NA	NA	NA	NA	NA	NA	NA	NA	NA	NA	0.483108	NA	NA	NA	NA	NA	NA	NA	NA	NA	NA	0.483108
2723_9_2	IL37	IL-1F7	Interleukin-37	NA	NA	NA	NA	NA	NA	NA	NA	NA	NA	NA	NA	NA	NA	NA	NA	NA	NA	NA	NA	NA	NA	NA	NA	NA	0.477537	NA	NA	NA	NA	NA	NA	NA	NA	NA	NA	0.477537
2730_58_2	MICA	MICA	MHC class I polypeptide-related sequence A	NA	NA	NA	NA	NA	NA	NA	NA	0.344364	NA	NA	NA	0.38759	NA	NA	NA	NA	NA	NA	NA	NA	NA	NA	NA	NA	NA	NA	NA	NA	NA	NA	NA	NA	NA	NA	NA	0.731954
2731_29_2	POR	NADPH-P450 Oxidoreductase	NADPH--cytochrome P450 reductase	NA	NA	NA	NA	NA	NA	NA	0.0286763	NA	NA	NA	NA	NA	NA	NA	NA	NA	NA	NA	NA	NA	NA	NA	NA	NA	NA	NA	NA	NA	NA	NA	NA	NA	NA	NA	NA	0.0286763
2732_58_3	NANOG	NANOG	Homeobox protein NANOG	NA	NA	NA	NA	NA	0.30931	NA	NA	NA	NA	NA	NA	NA	NA	NA	NA	NA	NA	NA	NA	NA	NA	NA	NA	NA	NA	NA	NA	NA	NA	NA	NA	NA	NA	NA	NA	0.30931
2734_49_4	NCR2	NKp44	Natural cytotoxicity triggering receptor 2	NA	NA	NA	NA	NA	NA	NA	NA	NA	NA	NA	NA	NA	NA	NA	NA	0.526725	0.387045	NA	NA	0.602582	0.62227	NA	NA	0.713558	0.484166	NA	NA	0.731182	0.511011	NA	NA	0.696949	0.64401	NA	NA	5.9195
2737_22_2	NOV	NovH	Protein NOV homolog	NA	NA	NA	NA	NA	NA	NA	NA	NA	NA	NA	NA	NA	NA	NA	NA	NA	NA	NA	NA	NA	NA	NA	NA	0.601946	0.512757	NA	NA	0.64257	0.605882	NA	NA	NA	NA	NA	NA	2.36315
2743_5_2	SHH	Sonic Hedgehog	Sonic hedgehog protein	NA	NA	NA	NA	NA	0.28466	NA	0.493115	NA	NA	NA	NA	NA	NA	NA	NA	NA	NA	NA	NA	0.463909	0.639253	NA	NA	0.567785	NA	NA	NA	0.617013	0.568349	NA	NA	NA	NA	NA	NA	3.63408
2744_57_2	IGHG1 IGHG2 IGHG3 IGHG4 IGK@ IGL@	IgG	Immunoglobulin G	NA	NA	NA	NA	0.207118	0.323102	NA	NA	NA	NA	NA	NA	NA	NA	NA	NA	NA	NA	NA	NA	NA	NA	NA	NA	NA	NA	NA	NA	NA	NA	NA	NA	NA	NA	NA	NA	0.53022
2746_56_1	CRLF2	TSLP R	Cytokine receptor-like factor 2	NA	NA	NA	NA	NA	NA	NA	NA	NA	NA	NA	NA	NA	NA	NA	NA	NA	NA	NA	NA	NA	NA	NA	NA	NA	NA	NA	NA	NA	0.52701	NA	NA	NA	NA	NA	NA	0.52701
2747_3_2	ULBP3	ULBP-3	NKG2D ligand 3	NA	NA	NA	NA	NA	NA	NA	NA	0.382365	0.556614	NA	NA	NA	NA	NA	NA	NA	NA	NA	NA	NA	NA	NA	NA	NA	0.486443	NA	NA	NA	NA	NA	NA	NA	NA	NA	NA	1.42542
2748_3_2	INHBA	Activin A	Inhibin beta A chain	0.452456	NA	NA	NA	NA	NA	NA	NA	NA	NA	NA	NA	NA	NA	NA	NA	NA	NA	NA	NA	NA	NA	NA	NA	NA	0.468214	NA	NA	NA	NA	NA	NA	NA	NA	NA	NA	0.92067
2750_3_2	APOA1	Apo A-I	Apolipoprotein A-I	NA	NA	NA	NA	NA	NA	NA	NA	NA	NA	NA	NA	NA	NA	NA	NA	0.353222	NA	NA	NA	0.405415	0.568421	NA	NA	0.422239	0.481668	NA	0.163669	0.450196	0.482356	NA	NA	NA	NA	NA	NA	3.32719
2762_30_2	FGF19	FGF-19	Fibroblast growth factor 19	0.120151	0.506016	0.222979	0.0190426	NA	NA	NA	NA	0.253188	0.508453	NA	NA	0.242626	0.500722	0.0498453	0.0226948	NA	NA	NA	NA	NA	NA	NA	NA	0.638467	0.51249	NA	NA	0.631922	0.611017	NA	NA	NA	NA	NA	NA	4.83961
2763_66_2	FGF20	FGF-20	Fibroblast growth factor 20	NA	NA	NA	NA	NA	NA	NA	NA	NA	NA	NA	NA	NA	NA	NA	NA	0.329534	NA	NA	NA	0.379424	0.50647	NA	NA	0.371724	0.479325	NA	0.0365839	0.413254	0.516361	NA	NA	0.408979	NA	NA	NA	3.44165
2769_3_2	Human-virus	HIV-2 Rev	Protein Rev_HV2BE	NA	NA	NA	NA	NA	NA	NA	NA	NA	0.431527	NA	NA	NA	NA	NA	NA	NA	0.367567	NA	NA	NA	NA	NA	NA	NA	NA	NA	NA	NA	NA	NA	NA	NA	NA	NA	NA	0.799094
2774_10_3	IL16	IL-16	Interleukin-16	NA	NA	NA	NA	NA	NA	NA	NA	0.371493	0.483757	NA	NA	NA	0.505191	NA	NA	NA	NA	NA	NA	NA	NA	NA	NA	NA	NA	NA	NA	NA	NA	NA	NA	NA	NA	NA	NA	1.36044
2775_54_2	IL17F	IL-17F	Interleukin-17F	0.372603	NA	NA	NA	NA	NA	NA	NA	0.305429	0.467001	NA	NA	0.3507	NA	NA	NA	0.495192	NA	NA	0.103653	0.647479	0.667808	NA	NA	0.721066	0.496956	NA	0.298034	0.715197	NA	NA	0.480823	0.528562	NA	NA	NA	6.6505
2778_10_2	IL22	IL-22	Interleukin-22	NA	NA	NA	NA	NA	NA	NA	NA	NA	NA	NA	NA	NA	NA	NA	NA	NA	NA	NA	NA	NA	0.669784	NA	NA	0.543261	NA	NA	NA	0.590428	0.623452	NA	NA	0.769454	0.577757	NA	0.0155675	3.7897
2780_35_2	LTF	Lactoferrin	Lactotransferrin	NA	NA	NA	NA	NA	NA	NA	NA	NA	NA	NA	NA	NA	NA	NA	NA	0.345486	NA	NA	NA	0.393582	0.552496	NA	NA	0.354902	0.468388	NA	0.0947858	0.382258	0.479129	NA	0.287482	0.396387	0.55701	NA	NA	4.31191
2781_63_2	CCL4L1	LAG-1	C-C motif chemokine 4-like	NA	NA	NA	NA	NA	NA	NA	NA	NA	NA	NA	NA	NA	NA	NA	NA	NA	NA	NA	NA	NA	NA	NA	NA	NA	NA	NA	0.0864024	NA	NA	NA	NA	NA	NA	NA	NA	0.0864024
2785_15_2	CCL8	MCP-2	C-C motif chemokine 8	NA	NA	NA	NA	NA	NA	NA	NA	NA	NA	NA	NA	NA	NA	NA	NA	NA	NA	NA	NA	NA	NA	NA	NA	NA	0.439528	NA	NA	NA	NA	NA	NA	NA	NA	NA	NA	0.439528
2788_55_1	MMP3	MMP-3	Stromelysin-1	NA	NA	NA	NA	NA	NA	NA	NA	NA	NA	NA	NA	NA	NA	NA	NA	NA	NA	NA	NA	NA	0.756975	NA	NA	NA	NA	NA	NA	NA	NA	NA	NA	NA	NA	NA	NA	0.756975
2789_26_2	MMP7	MMP-7	Matrilysin	0.774864	0.537395	NA	NA	NA	NA	NA	NA	NA	NA	NA	NA	0.419673	0.52796	NA	NA	0.662791	0.435584	0.0731074	0.0948627	0.826023	0.621935	NA	NA	0.677989	0.493459	NA	NA	0.770894	0.497054	NA	NA	0.725041	0.603785	NA	NA	8.74242
2795_23_3	LTF	Lactoferrin	Lactotransferrin	NA	NA	NA	NA	NA	NA	NA	NA	NA	NA	NA	NA	NA	NA	NA	NA	0.349653	NA	NA	NA	0.40407	0.583198	NA	NA	0.396305	0.465073	NA	NA	0.415414	NA	NA	NA	0.354939	0.569971	NA	NA	3.53862
2796_62_2	FGA FGB FGG	Fibrinogen	Fibrinogen	NA	NA	NA	NA	NA	NA	NA	NA	0.411182	NA	NA	NA	0.41886	NA	NA	NA	NA	NA	NA	NA	NA	NA	NA	NA	NA	NA	NA	NA	NA	NA	NA	NA	NA	NA	NA	NA	0.830042
2797_56_2	APOB	Apo B	Apolipoprotein B	NA	NA	NA	NA	NA	NA	NA	NA	NA	NA	NA	NA	NA	NA	NA	NA	0.439294	NA	NA	NA	NA	NA	NA	NA	NA	NA	NA	NA	NA	NA	NA	NA	NA	NA	NA	NA	0.439294
2809_25_2	ADAMTS4	ADAMTS-4	A disintegrin and metalloproteinase with thrombospondin motifs 4	0.151247	0.42119	NA	0.250215	NA	NA	NA	NA	0.334379	NA	NA	NA	0.381038	NA	NA	NA	NA	NA	NA	NA	NA	NA	NA	NA	NA	NA	NA	NA	NA	NA	NA	NA	NA	NA	NA	NA	1.53807
2811_27_1	ANGPT1	Angiopoietin-1	Angiopoietin-1	NA	NA	NA	NA	NA	NA	NA	NA	NA	NA	NA	NA	NA	NA	NA	NA	0.469811	0.397457	NA	NA	0.590317	0.596111	NA	NA	NA	NA	NA	NA	NA	NA	NA	NA	0.564049	NA	NA	NA	2.61774
2813_11_2	AGRP	ART	Agouti-related protein	NA	NA	NA	NA	NA	NA	NA	NA	NA	NA	NA	NA	0.407383	NA	NA	NA	NA	NA	NA	NA	NA	NA	NA	NA	0.48187	0.458472	NA	0.420231	0.493509	0.49401	NA	0.264001	NA	NA	NA	NA	3.01948
2819_23_2	CDH5	Cadherin-5	Cadherin-5	NA	NA	NA	NA	NA	NA	NA	NA	NA	NA	NA	NA	NA	NA	NA	NA	0.270683	NA	NA	NA	NA	NA	NA	NA	0.495456	0.3935	NA	0.186583	NA	NA	NA	1	NA	NA	NA	NA	2.34622
2827_23_2	CX3CL1	Fractalkine/CX3CL-1	Fractalkine	NA	NA	NA	NA	0.0380052	0.285801	NA	0.934123	NA	NA	NA	NA	NA	NA	NA	NA	NA	NA	NA	NA	NA	NA	NA	NA	NA	NA	NA	NA	NA	NA	NA	NA	NA	NA	NA	NA	1.25793
2828_82_2	SPINT1	HAI-1	Kunitz-type protease inhibitor 1	NA	NA	NA	NA	NA	NA	NA	NA	NA	NA	NA	NA	NA	NA	NA	NA	NA	NA	NA	NA	NA	NA	NA	NA	NA	0.481629	NA	NA	NA	NA	NA	NA	NA	NA	NA	NA	0.481629
2829_19_2	IL27 EBI3	IL-27	Interleukin-27	NA	NA	NA	NA	NA	NA	NA	NA	NA	NA	NA	NA	NA	0.567953	NA	NA	NA	NA	NA	NA	NA	NA	NA	NA	NA	0.483706	NA	NA	NA	NA	NA	NA	NA	NA	NA	NA	1.05166
2831_29_1	KLK11	Kallikrein 11	Kallikrein-11	NA	NA	NA	NA	NA	NA	NA	NA	NA	NA	NA	NA	NA	NA	NA	NA	NA	NA	NA	NA	NA	NA	NA	NA	NA	0.483247	NA	NA	0.564065	0.523953	NA	NA	0.472533	NA	NA	NA	2.0438
2834_54_1	KLK8	kallikrein 8	Kallikrein-8	NA	NA	NA	NA	NA	NA	NA	NA	NA	NA	NA	NA	NA	NA	NA	NA	NA	NA	NA	NA	NA	NA	NA	NA	NA	NA	NA	NA	NA	NA	NA	NA	NA	NA	NA	0.0368157	0.0368157
2836_68_2	LCN2	Lipocalin 2	Neutrophil gelatinase-associated lipocalin	NA	NA	NA	NA	NA	NA	NA	NA	NA	NA	NA	NA	NA	NA	NA	NA	NA	NA	NA	NA	0.455794	0.524679	NA	NA	NA	NA	NA	NA	NA	0.47543	NA	NA	0.421213	0.532559	NA	NA	2.40967
2837_3_2	MET	Met	Hepatocyte growth factor receptor	NA	NA	NA	NA	NA	NA	NA	0.0332551	NA	NA	NA	NA	NA	NA	NA	NA	NA	NA	NA	NA	NA	NA	NA	NA	NA	NA	NA	NA	NA	NA	NA	NA	NA	NA	NA	NA	0.0332551
2841_13_2	FRZB	sFRP-3	Secreted frizzled-related protein 3	NA	NA	NA	NA	NA	NA	NA	0.0592001	NA	NA	NA	NA	NA	NA	NA	NA	NA	NA	NA	NA	NA	NA	NA	NA	NA	0.550699	NA	NA	NA	NA	NA	NA	NA	NA	NA	NA	0.609899
2843_13_2	SPINT2	SPINT2	Kunitz-type protease inhibitor 2	0.505229	0.506356	NA	NA	NA	NA	NA	NA	NA	NA	NA	NA	0.419079	NA	NA	NA	NA	NA	NA	NA	NA	NA	NA	NA	NA	NA	NA	NA	NA	NA	NA	NA	0.506423	NA	NA	NA	1.93709
2844_53_2	TIE1	sTie-1	Tyrosine-protein kinase receptor Tie-1, soluble	NA	NA	NA	NA	NA	NA	NA	NA	NA	NA	NA	NA	NA	NA	NA	NA	NA	NA	NA	NA	0.402532	0.549949	NA	NA	NA	NA	NA	0.0572726	NA	NA	NA	0.183053	0.465908	NA	NA	NA	1.65871
2848_2_2	WIF1	WIF-1	Wnt inhibitory factor 1	NA	NA	NA	NA	NA	NA	NA	NA	NA	NA	NA	NA	NA	NA	0.016527	NA	NA	NA	NA	NA	NA	NA	NA	NA	NA	NA	NA	NA	NA	NA	NA	NA	NA	NA	NA	NA	0.016527
2849_49_1	AIF1	AIF1	Allograft inflammatory factor 1	NA	NA	NA	NA	NA	NA	NA	0.329427	NA	NA	NA	NA	NA	NA	NA	NA	0.303055	0.373003	NA	NA	0.345796	0.576691	NA	NA	NA	0.476032	NA	NA	0.541262	NA	NA	NA	NA	NA	NA	NA	2.94527
2857_70_2	NR3C1	Glucocorticoid receptor	Glucocorticoid receptor	0.433773	NA	NA	NA	NA	NA	NA	NA	NA	0.480693	NA	NA	NA	NA	NA	NA	NA	NA	NA	NA	NA	NA	NA	NA	NA	NA	NA	NA	NA	NA	NA	NA	NA	NA	NA	NA	0.914466
2859_69_2	HDAC8	HDAC8	Histone deacetylase 8	NA	NA	NA	NA	NA	NA	NA	NA	NA	NA	NA	0.0136957	NA	NA	NA	NA	NA	NA	NA	NA	NA	NA	NA	NA	NA	NA	NA	NA	NA	NA	NA	NA	NA	NA	NA	NA	0.0136957
2860_19_2	KPNA2	Karyopherin-a2	Importin subunit alpha-1	0.509914	0.70907	NA	NA	NA	NA	NA	NA	NA	NA	NA	NA	NA	NA	NA	NA	NA	NA	NA	NA	NA	NA	NA	NA	NA	NA	NA	NA	NA	NA	NA	NA	NA	NA	NA	NA	1.21898
2867_52_2	AKT1 AKT2 AKT3	PKB a/b/g	RAC-alpha/beta/gamma serine/threonine-protein kinase	NA	NA	NA	NA	NA	NA	NA	NA	NA	NA	NA	NA	NA	NA	NA	NA	NA	NA	NA	NA	NA	0.580396	NA	NA	NA	NA	NA	NA	NA	NA	NA	NA	NA	NA	NA	NA	0.580396
2871_73_2	RAD51	RAD51	DNA repair protein RAD51 homolog 1	NA	NA	NA	NA	NA	NA	NA	0.0266049	NA	NA	NA	NA	NA	NA	NA	NA	NA	NA	NA	NA	NA	NA	NA	NA	NA	NA	NA	NA	NA	NA	NA	NA	NA	NA	NA	NA	0.0266049
2878_66_2	YES1	YES	Tyrosine-protein kinase Yes	NA	NA	NA	NA	NA	NA	NA	NA	NA	NA	NA	NA	NA	NA	NA	NA	NA	NA	NA	NA	0.465421	NA	NA	NA	NA	NA	NA	NA	NA	NA	NA	NA	0.686125	0.648807	NA	NA	1.80035
2879_9_2	SERPINA3	a1-Antichymotrypsin	Alpha-1-antichymotrypsin	1	0.563203	0.498402	0.146669	NA	NA	NA	NA	0.419126	0.591379	0.074494	0.0342463	0.523588	0.617258	0.974945	0.0252093	NA	NA	NA	NA	NA	NA	NA	NA	NA	NA	NA	NA	NA	NA	NA	NA	NA	NA	0.345027	0.0233628	5.83691
2888_49_2	C7	C7	Complement component C7	NA	NA	NA	NA	NA	NA	NA	NA	0.48308	0.674449	NA	NA	0.48998	0.530237	NA	NA	NA	NA	NA	NA	NA	0.653311	NA	NA	NA	NA	NA	NA	NA	NA	NA	NA	NA	NA	NA	NA	2.83106
2889_37_2	CTF1	Cardiotrophin-1	Cardiotrophin-1	0.393934	0.70907	NA	NA	NA	NA	NA	NA	NA	NA	NA	NA	NA	NA	NA	NA	NA	NA	NA	NA	NA	NA	NA	NA	NA	NA	NA	NA	NA	NA	NA	NA	NA	NA	NA	NA	1.103
2900_53_3	CCL14	HCC-1	C-C motif chemokine 14	NA	NA	NA	NA	NA	NA	NA	NA	NA	NA	NA	NA	NA	NA	NA	NA	NA	NA	NA	NA	NA	NA	NA	NA	NA	0.484446	NA	NA	NA	NA	NA	NA	NA	0.555646	NA	NA	1.04009
2913_1_2	CCL23	MPIF-1	C-C motif chemokine 23	NA	NA	NA	NA	0.244343	0.324172	NA	NA	NA	NA	NA	NA	NA	NA	NA	NA	NA	NA	NA	NA	NA	NA	NA	NA	NA	NA	NA	NA	NA	NA	NA	NA	0.381319	0.521073	NA	NA	1.47091
2914_65_3	PPBP	NAP-2	Neutrophil-activating peptide 2	NA	0.507461	NA	NA	NA	NA	NA	NA	NA	NA	NA	NA	NA	NA	NA	NA	NA	NA	NA	NA	NA	NA	NA	NA	NA	NA	NA	NA	NA	NA	NA	NA	0.430069	NA	NA	NA	0.93753
2915_6_2	PCNA	PCNA	Proliferating cell nuclear antigen	NA	NA	NA	NA	NA	NA	NA	NA	0.415715	0.545389	NA	NA	0.451037	NA	NA	NA	NA	NA	NA	NA	NA	NA	NA	NA	0.497151	0.511671	NA	NA	0.511437	NA	NA	NA	NA	NA	NA	NA	2.9324
2917_3_2	TNFSF11	sRANKL	Tumor necrosis factor ligand superfamily member 11	NA	NA	NA	NA	NA	NA	NA	NA	NA	NA	NA	NA	NA	NA	NA	NA	0.236333	0.201027	NA	NA	0.382873	0.511023	NA	NA	0.488405	0.426228	NA	NA	0.491078	0.723895	NA	NA	NA	NA	NA	NA	3.46086
2937_10_2	APOE	Apo E3	Apolipoprotein E (isoform E3)	0.358778	0.500666	NA	0.0497981	NA	NA	NA	NA	NA	NA	NA	NA	NA	NA	NA	NA	NA	NA	NA	NA	NA	NA	NA	NA	NA	NA	NA	NA	NA	NA	NA	NA	NA	NA	NA	NA	0.909242
2944_66_2	NBL1	DAN	Neuroblastoma suppressor of tumorigenicity 1	NA	NA	NA	NA	NA	NA	NA	NA	NA	NA	NA	NA	NA	NA	NA	NA	NA	NA	NA	NA	NA	0.582079	NA	NA	NA	0.470818	NA	NA	NA	NA	NA	NA	NA	NA	NA	NA	1.0529
2945_25_1	ESR1	ER	Estrogen receptor	0.386888	NA	NA	NA	NA	NA	NA	NA	NA	NA	NA	NA	NA	NA	NA	NA	NA	NA	NA	NA	NA	NA	NA	NA	NA	NA	NA	NA	NA	NA	NA	NA	NA	NA	NA	NA	0.386888
2946_52_2	CFD	Factor D	Complement factor D	NA	NA	NA	NA	NA	NA	NA	NA	NA	NA	NA	NA	NA	NA	NA	NA	NA	NA	NA	NA	NA	NA	NA	NA	NA	0.544391	NA	NA	NA	NA	NA	NA	NA	NA	NA	NA	0.544391
2948_58_2	GHR	Growth hormone receptor	Growth hormone receptor	NA	NA	NA	NA	NA	NA	NA	NA	NA	NA	NA	NA	NA	NA	NA	NA	0.342878	0.0379894	NA	NA	NA	0.345534	NA	NA	NA	NA	NA	NA	NA	NA	NA	NA	NA	NA	NA	NA	0.726402
2952_75_2	IGF1	IGF-I	Insulin-like growth factor I	NA	NA	NA	NA	NA	NA	NA	NA	NA	NA	NA	NA	NA	NA	NA	NA	NA	NA	NA	NA	NA	NA	NA	NA	0.544435	NA	NA	NA	NA	NA	NA	NA	NA	NA	NA	NA	0.544435
2953_31_2	CGA LHB	Luteinizing hormone	Luteinizing hormone	NA	NA	NA	NA	NA	NA	NA	NA	0.426243	NA	NA	NA	NA	NA	NA	NA	0.509006	NA	NA	NA	NA	NA	NA	NA	NA	NA	NA	NA	NA	NA	NA	NA	0.523556	NA	NA	NA	1.4588
2961_1_2	PROC	Protein C	Vitamin K-dependent protein C	NA	NA	NA	NA	NA	NA	NA	NA	0.365759	NA	NA	NA	NA	NA	NA	NA	NA	NA	NA	NA	NA	NA	NA	NA	NA	NA	NA	NA	NA	NA	NA	NA	0.467807	NA	NA	NA	0.833566
2968_61_1	TNFSF15	TNFSF15	Tumor necrosis factor ligand superfamily member 15	0.45022	0.540093	NA	NA	NA	NA	NA	0.0659051	NA	NA	NA	NA	NA	NA	NA	NA	NA	NA	NA	NA	NA	NA	NA	NA	NA	NA	NA	NA	NA	NA	NA	NA	NA	0.535262	NA	NA	1.59148
2972_57_2	BMP7	BMP-7	Bone morphogenetic protein 7	NA	NA	NA	NA	NA	NA	NA	NA	NA	NA	NA	NA	NA	NA	NA	NA	NA	NA	NA	NA	NA	0.579199	NA	NA	NA	0.449309	NA	NA	NA	NA	NA	NA	NA	NA	NA	NA	1.02851
2976_58_2	DSG1	Desmoglein-1	Desmoglein-1	NA	NA	NA	NA	NA	NA	NA	NA	NA	NA	NA	NA	NA	NA	NA	NA	NA	NA	NA	NA	0.456908	NA	NA	NA	0.568547	0.483769	NA	NA	0.591707	NA	NA	NA	NA	NA	NA	NA	2.10093
2985_35_1	CXCL1	Gro-a	Growth-regulated alpha protein	NA	NA	NA	NA	NA	NA	NA	NA	NA	0.532736	NA	NA	0.422341	0.565422	NA	NA	0.59351	0.411129	NA	NA	0.54221	0.621472	NA	NA	NA	0.484298	NA	NA	0.589221	NA	NA	NA	0.703746	0.603295	NA	0.0497487	6.11913
2988_57_2	ICOS	ICOS	Inducible T-cell costimulator	0.289284	0.354531	NA	NA	NA	NA	NA	NA	NA	NA	NA	NA	NA	NA	NA	NA	NA	NA	NA	NA	NA	NA	NA	NA	NA	NA	NA	NA	NA	NA	NA	NA	NA	NA	NA	NA	0.643815
2989_17_2	IFNG	IFN-g	Interferon gamma	NA	NA	NA	NA	NA	NA	NA	NA	NA	NA	NA	NA	NA	NA	NA	NA	NA	NA	NA	NA	NA	NA	NA	NA	NA	0.459963	NA	NA	NA	NA	NA	NA	NA	NA	NA	NA	0.459963
2992_59_2	IL17RA	IL-17 sR	Interleukin-17 receptor A	NA	NA	NA	NA	NA	NA	NA	NA	NA	NA	NA	NA	NA	NA	NA	NA	NA	NA	NA	NA	NA	NA	NA	NA	0.60908	NA	NA	NA	0.579666	NA	NA	NA	NA	NA	NA	NA	1.18875
2993_1_2	IL18RAP	IL-18 Rb	Interleukin-18 receptor accessory protein	NA	NA	NA	NA	NA	0.305644	NA	NA	NA	NA	NA	NA	NA	NA	NA	NA	0.503799	0.169932	NA	NA	0.673194	0.6613	NA	NA	0.647982	0.488363	NA	NA	0.707153	0.255777	NA	NA	0.787907	0.614551	NA	NA	5.8156
2994_71_2	IL1RL2	IL-1Rrp2	Interleukin-1 receptor-like 2	NA	NA	NA	NA	NA	NA	NA	NA	NA	NA	NA	NA	NA	NA	NA	NA	NA	0.170283	NA	NA	NA	0.616458	NA	NA	NA	NA	NA	NA	NA	NA	NA	NA	NA	NA	NA	NA	0.786741
2997_8_1	JAM2	JAM-B	Junctional adhesion molecule B	NA	NA	NA	NA	0.105029	0.232326	NA	NA	NA	NA	NA	NA	NA	NA	NA	NA	NA	NA	NA	NA	NA	NA	NA	NA	NA	0.56078	NA	NA	NA	NA	NA	NA	NA	NA	NA	NA	0.898135
2998_53_2	JAM3	JAM-C	Junctional adhesion molecule C	NA	NA	NA	NA	NA	NA	NA	NA	NA	NA	NA	NA	NA	NA	NA	NA	0.384927	NA	NA	NA	0.441156	NA	NA	NA	NA	NA	NA	NA	NA	NA	NA	NA	NA	NA	NA	NA	0.826083
3000_66_1	MBL2	MBL	Mannose-binding protein C	NA	NA	NA	NA	NA	NA	NA	NA	NA	NA	NA	NA	NA	NA	NA	NA	NA	NA	NA	NA	NA	NA	NA	NA	NA	NA	NA	NA	NA	NA	NA	0.357254	NA	NA	NA	NA	0.357254
3003_29_2	NCR3	NKp30	Natural cytotoxicity triggering receptor 3	0.392168	0.440221	NA	NA	NA	NA	NA	NA	NA	NA	NA	NA	NA	NA	NA	NA	NA	NA	NA	NA	NA	NA	NA	NA	NA	NA	NA	NA	NA	NA	NA	NA	NA	NA	NA	NA	0.832389
3004_67_2	PDCD1LG2	PD-L2	Programmed cell death 1 ligand 2	NA	NA	NA	NA	NA	NA	NA	NA	NA	NA	NA	NA	NA	NA	NA	NA	0.351002	NA	NA	NA	0.396269	0.454404	NA	NA	NA	NA	NA	NA	NA	NA	NA	NA	NA	NA	NA	NA	1.20167
3007_7_2	SIGLEC9	Siglec-9	Sialic acid-binding Ig-like lectin 9	NA	NA	NA	NA	NA	NA	NA	NA	NA	NA	NA	NA	NA	NA	NA	NA	NA	NA	NA	NA	0.441324	NA	NA	NA	0.192564	0.473083	NA	NA	0.219776	0.489339	NA	NA	0.465712	NA	NA	NA	2.2818
3025_50_1	FGF2	bFGF	Fibroblast growth factor 2	NA	NA	NA	0.0784306	NA	NA	NA	NA	NA	NA	NA	NA	0.371485	NA	NA	NA	0.316255	NA	NA	NA	0.304664	0.553937	NA	NA	0.492676	0.472058	NA	NA	0.449984	NA	NA	NA	0.344903	0.544656	NA	NA	3.92905
3026_5_2	CAST	Calpastatin	Calpastatin	NA	NA	NA	NA	NA	NA	NA	NA	NA	NA	NA	NA	NA	NA	NA	NA	NA	NA	NA	NA	NA	NA	NA	NA	NA	0.466392	NA	NA	NA	NA	NA	NA	NA	NA	NA	NA	0.466392
3028_36_2	CCL23	Ck-b-8-1	Ck-beta-8-1	NA	NA	NA	NA	NA	0.307402	NA	NA	NA	NA	NA	NA	NA	NA	NA	NA	NA	NA	NA	NA	NA	NA	NA	NA	NA	NA	NA	NA	NA	NA	NA	NA	NA	NA	NA	NA	0.307402
3029_52_2	CD209	DC-SIGN	CD209 antigen	NA	NA	NA	NA	NA	NA	NA	0.0725275	NA	NA	NA	NA	NA	NA	NA	NA	NA	NA	NA	NA	NA	NA	NA	NA	NA	NA	NA	NA	NA	NA	NA	NA	NA	NA	NA	NA	0.0725275
3032_11_2	CGA FSHB	FSH	Follicle stimulating hormone	0.589361	0.507563	NA	NA	NA	NA	NA	NA	0.403839	NA	NA	NA	NA	NA	NA	NA	0.465435	NA	NA	NA	NA	NA	NA	NA	NA	NA	NA	NA	NA	NA	NA	NA	NA	NA	NA	NA	1.9662
3034_1_2	GFAP	GFAP	Glial fibrillary acidic protein	NA	NA	NA	NA	1	0.310559	1	1	NA	NA	NA	NA	NA	NA	NA	NA	NA	NA	NA	NA	NA	NA	NA	NA	NA	NA	NA	NA	NA	NA	NA	NA	NA	NA	NA	NA	3.31056
3037_62_1	IL1B	IL-1b	Interleukin-1 beta	NA	NA	NA	NA	NA	NA	NA	NA	NA	NA	NA	NA	NA	NA	NA	NA	NA	NA	NA	NA	NA	NA	NA	NA	NA	0.472058	NA	NA	NA	NA	NA	NA	NA	NA	NA	NA	0.472058
3038_9_2	CXCL11	I-TAC	C-X-C motif chemokine 11	0.413364	NA	NA	NA	NA	NA	NA	NA	0.213857	0.509415	NA	NA	0.205802	0.498773	NA	NA	NA	NA	NA	NA	NA	NA	NA	NA	NA	NA	NA	NA	NA	NA	NA	NA	0.348089	0.60264	NA	NA	2.79194
3041_55_2	MRC2	MRC2	C-type mannose receptor 2	NA	NA	NA	NA	NA	NA	NA	NA	NA	NA	NA	NA	NA	NA	NA	NA	NA	NA	NA	NA	NA	NA	NA	NA	0.566151	0.493579	NA	NA	NA	NA	NA	NA	NA	NA	NA	NA	1.05973
3042_7_2	MB	Myoglobin	Myoglobin	0.335373	NA	NA	NA	NA	NA	NA	NA	NA	NA	NA	NA	NA	NA	NA	NA	NA	0.276823	NA	0.151361	NA	0.427528	NA	NA	NA	0.462373	NA	NA	NA	NA	NA	NA	NA	0.565105	NA	NA	2.21856
3043_49_2	SPARC	ON	SPARC	NA	NA	NA	NA	NA	NA	NA	NA	0.38176	0.536639	NA	NA	NA	0.595363	NA	NA	NA	NA	NA	NA	NA	0.611296	NA	NA	0.385092	0.467394	NA	0.159852	0.3927	0.683542	0.0840509	0.123324	NA	NA	NA	NA	4.42101
3044_3_2	CCL18	PARC	C-C motif chemokine 18	NA	NA	NA	NA	NA	NA	NA	NA	NA	NA	NA	NA	NA	NA	NA	NA	0.371256	NA	NA	NA	NA	NA	NA	NA	NA	NA	NA	NA	NA	NA	NA	NA	NA	NA	NA	NA	0.371256
3046_31_1	RETN	resistin	Resistin	0.710391	0.524155	NA	NA	NA	NA	NA	NA	NA	NA	NA	NA	NA	NA	NA	NA	0.441974	NA	NA	NA	0.515272	0.595244	NA	NA	NA	NA	NA	NA	NA	NA	NA	NA	0.527153	NA	NA	NA	3.31419
3047_95_2	dgkA	KDGL_ECOLI	Diacylglycerol kinase_ECOLI	NA	NA	NA	NA	NA	NA	NA	NA	NA	NA	NA	NA	NA	NA	NA	NA	NA	NA	NA	NA	NA	NA	NA	NA	NA	0.44987	NA	NA	NA	0.830287	NA	NA	NA	NA	NA	NA	1.28016
3049_61_2	PRSS1	Trypsin	Trypsin-1	NA	NA	NA	NA	NA	NA	NA	NA	NA	NA	NA	NA	NA	NA	NA	NA	0.0535099	0.306492	NA	NA	0.170523	0.462699	NA	NA	0.176729	0.383823	NA	NA	0.230486	0.45518	NA	NA	0.252462	0.532111	NA	NA	3.02402
3050_7_2	VWF	vWF	von Willebrand factor	0.393729	0.498029	NA	NA	NA	NA	NA	NA	NA	NA	NA	NA	NA	NA	NA	NA	NA	NA	NA	NA	NA	NA	NA	NA	NA	NA	NA	NA	NA	NA	NA	NA	0.524441	NA	NA	NA	1.4162
3053_49_2	FLT3LG	Flt3 ligand	Fms-related tyrosine kinase 3 ligand	NA	NA	NA	NA	NA	NA	NA	NA	NA	NA	NA	NA	NA	NA	NA	NA	NA	NA	NA	NA	NA	NA	NA	NA	NA	NA	NA	NA	NA	NA	NA	NA	0.562638	NA	NA	NA	0.562638
3054_3_2	HP	Haptoglobin, Mixed Type	Haptoglobin	NA	NA	NA	NA	NA	NA	NA	NA	NA	NA	NA	NA	NA	NA	NA	NA	NA	NA	NA	NA	NA	NA	NA	NA	NA	NA	NA	NA	NA	NA	NA	NA	0.497095	NA	NA	NA	0.497095
3055_54_2	IL4R	IL-4 sR	Interleukin-4 receptor subunit alpha	NA	NA	NA	NA	NA	NA	NA	NA	NA	NA	NA	NA	NA	NA	NA	NA	NA	NA	NA	NA	NA	NA	NA	NA	NA	0.363195	NA	NA	NA	NA	NA	NA	NA	NA	NA	NA	0.363195
3059_50_2	TNFSF13B	BAFF	Tumor necrosis factor ligand superfamily member 13B	NA	NA	NA	NA	NA	NA	NA	NA	NA	NA	NA	NA	NA	NA	NA	NA	NA	NA	NA	NA	NA	NA	NA	NA	NA	NA	NA	0.116636	NA	NA	NA	NA	0.331327	0.435312	NA	NA	0.883275
3060_43_2	C9	C9	Complement component C9	NA	NA	NA	NA	NA	NA	NA	NA	NA	NA	NA	NA	NA	NA	NA	NA	0.431175	0.306492	NA	NA	0.496755	0.58854	NA	NA	0.583498	NA	NA	NA	0.578708	0.482356	NA	NA	NA	NA	NA	NA	3.46752
3062_6_2	neuA	NEUA_NEIME	N-acylneuraminate cytidylyltransferase_NEIME	NA	NA	NA	NA	NA	NA	NA	NA	NA	NA	NA	NA	NA	NA	NA	NA	0.417456	NA	NA	NA	0.501493	0.735757	NA	NA	0.678157	0.532756	NA	NA	0.677789	0.517	NA	NA	NA	NA	NA	NA	4.06041
3066_12_1	LGALS3	Galectin-3	Galectin-3	NA	NA	NA	NA	NA	NA	NA	NA	NA	NA	NA	0.0142463	NA	NA	NA	NA	NA	NA	NA	NA	NA	NA	NA	NA	NA	NA	NA	NA	NA	NA	NA	NA	NA	NA	NA	NA	0.0142463
3070_1_2	IL2	IL-2	Interleukin-2	NA	NA	NA	NA	NA	NA	NA	NA	NA	NA	NA	NA	NA	NA	NA	NA	0.343456	NA	NA	NA	0.408978	NA	NA	NA	0.514402	NA	NA	NA	NA	NA	NA	NA	0.272883	0.486413	NA	NA	2.02613
3073_51_2	IL18BP	IL-18 BPa	Interleukin-18-binding protein	NA	NA	NA	NA	NA	NA	NA	NA	NA	NA	NA	NA	NA	NA	NA	NA	0.353132	0.274676	NA	NA	NA	0.427991	NA	NA	0.384188	0.444439	NA	NA	0.44531	NA	NA	NA	NA	NA	NA	NA	2.32974
3074_6_2	LBP	LBP	Lipopolysaccharide-binding protein	0.358322	0.496806	NA	NA	NA	NA	NA	NA	NA	NA	NA	NA	NA	NA	NA	NA	NA	NA	NA	NA	NA	NA	NA	NA	NA	NA	NA	NA	NA	NA	NA	NA	NA	NA	NA	NA	0.855128
3081_70_2	ULBP1	ULBP-1	NKG2D ligand 1	NA	NA	NA	NA	NA	NA	NA	NA	NA	NA	NA	NA	NA	NA	NA	NA	NA	NA	NA	NA	NA	NA	NA	NA	NA	NA	NA	NA	0.565624	NA	NA	NA	NA	NA	NA	NA	0.565624
3082_9_2	ULBP2	ULBP-2	NKG2D ligand 2	NA	NA	NA	NA	NA	NA	NA	NA	0.321085	0.475297	NA	NA	0.366677	0.425511	NA	NA	NA	NA	NA	NA	NA	NA	NA	NA	NA	NA	NA	NA	NA	NA	NA	NA	0.495667	NA	NA	NA	2.08424
3083_71_1	EDA2R	XEDAR	Tumor necrosis factor receptor superfamily member 27	0.563706	0.515534	NA	0.0221913	NA	NA	NA	NA	NA	NA	NA	NA	NA	NA	NA	NA	NA	NA	NA	NA	NA	NA	NA	NA	NA	NA	NA	NA	NA	NA	NA	NA	NA	NA	NA	NA	1.10143
3115_64_2	MAPK1	MK01	Mitogen-activated protein kinase 1	0.493451	0.457883	NA	NA	NA	NA	NA	NA	NA	NA	NA	NA	NA	NA	NA	NA	NA	NA	NA	NA	NA	0.534449	NA	NA	NA	NA	NA	NA	NA	NA	NA	NA	NA	NA	NA	NA	1.48578
3122_6_2	DIABLO	SMAC	Diablo homolog, mitochondrial	NA	NA	NA	NA	NA	NA	NA	NA	NA	NA	NA	NA	NA	NA	NA	NA	NA	NA	NA	NA	NA	NA	NA	NA	0.462008	0.458176	NA	NA	0.508326	NA	NA	NA	NA	NA	NA	NA	1.42851
3151_6_1	IL2RA	IL-2 sRa	Interleukin-2 receptor subunit alpha	NA	NA	NA	NA	NA	NA	NA	NA	NA	NA	NA	NA	NA	NA	NA	NA	NA	NA	NA	NA	NA	NA	NA	NA	NA	NA	NA	NA	NA	NA	NA	NA	0.521486	NA	NA	NA	0.521486
3152_57_1	TNFRSF1B	TNF sR-II	Tumor necrosis factor receptor superfamily member 1B	NA	NA	NA	NA	NA	NA	NA	NA	NA	NA	NA	NA	NA	NA	NA	0.0261565	0.501877	0.478268	NA	NA	0.602504	0.603515	NA	NA	NA	0.499266	NA	NA	0.581762	0.52391	NA	NA	0.726312	0.5903	0.0334286	0.0366567	5.20396
3166_92_1	CD33	Siglec-3	Myeloid cell surface antigen CD33	NA	NA	NA	NA	NA	0.310559	NA	NA	NA	NA	NA	NA	NA	NA	NA	NA	NA	NA	NA	NA	NA	NA	NA	NA	NA	NA	NA	NA	NA	NA	NA	NA	NA	NA	NA	NA	0.310559
3169_70_2	IDUA	IDUA	Alpha-L-iduronidase	NA	NA	NA	NA	NA	NA	NA	NA	0.227489	0.501559	NA	NA	0.27506	0.521756	NA	NA	0.31692	0.33899	NA	NA	0.339926	0.542785	NA	NA	NA	NA	NA	NA	NA	NA	NA	NA	0.0981246	0.567256	NA	0.0497487	3.77961
3170_6_1	METAP2	AMPM2	Methionine aminopeptidase 2	NA	NA	NA	NA	NA	NA	NA	NA	NA	NA	NA	NA	NA	NA	NA	NA	NA	NA	NA	NA	NA	NA	NA	NA	NA	NA	NA	NA	NA	NA	NA	NA	NA	0.53033	NA	NA	0.53033
3172_28_2	ARSB	ARSB	Arylsulfatase B	NA	0.606663	NA	NA	NA	NA	NA	NA	NA	NA	NA	0.0136434	NA	NA	NA	NA	0.616276	0.471321	NA	NA	0.519903	0.674587	NA	NA	0.687984	0.48631	NA	NA	0.631216	0.539648	NA	NA	NA	NA	NA	0.0143767	5.26193
3173_49_2	NAAA	ASAHL	N-acylethanolamine-hydrolyzing acid amidase	NA	NA	NA	NA	NA	NA	NA	NA	NA	NA	NA	NA	NA	NA	NA	NA	NA	NA	NA	0.0948627	NA	NA	NA	0.0285842	NA	NA	NA	NA	NA	NA	NA	NA	NA	0.567256	NA	NA	0.690703
3175_51_5	ADAMTS13	ATS13	A disintegrin and metalloproteinase with thrombospondin motifs 13	NA	NA	NA	NA	NA	NA	NA	NA	NA	NA	NA	NA	NA	NA	NA	NA	NA	0.290666	NA	NA	NA	0.602426	NA	NA	NA	0.504108	NA	0.134973	NA	0.390567	NA	NA	NA	NA	NA	NA	1.92274
3179_51_2	CTSA	Cathepsin A	Lysosomal protective protein	NA	NA	NA	NA	NA	NA	NA	NA	0.285641	0.532547	NA	NA	0.230221	0.503901	NA	NA	NA	NA	NA	NA	NA	NA	NA	NA	NA	NA	NA	NA	NA	NA	NA	NA	NA	NA	NA	NA	1.55231
3182_38_2	ENTPD1	CD39	Ectonucleoside triphosphate diphosphohydrolase 1	NA	NA	NA	NA	NA	NA	NA	NA	NA	NA	NA	NA	NA	NA	NA	NA	NA	NA	NA	NA	NA	NA	NA	NA	NA	NA	NA	NA	NA	NA	NA	NA	0.513319	NA	NA	NA	0.513319
3184_25_2	F7	Coagulation Factor VII	Coagulation factor VII	NA	NA	NA	NA	NA	NA	NA	NA	NA	NA	NA	NA	NA	NA	NA	NA	NA	NA	NA	NA	NA	NA	NA	NA	NA	NA	NA	NA	NA	NA	NA	NA	0.443739	0.54312	NA	NA	0.986859
3187_52_2	CRISP3	CRIS3	Cysteine-rich secretory protein 3	NA	NA	NA	NA	NA	NA	NA	NA	NA	NA	NA	NA	NA	NA	NA	NA	NA	NA	NA	NA	NA	NA	NA	NA	NA	0.235864	NA	NA	NA	NA	NA	NA	0.472315	0.467987	NA	NA	1.17617
3194_36_2	GP6	GPVI	Platelet glycoprotein VI	NA	NA	NA	NA	NA	NA	NA	NA	NA	NA	NA	NA	NA	NA	NA	NA	0.625418	0.334025	NA	NA	0.567729	0.63739	NA	NA	0.68506	0.491699	NA	NA	0.633214	0.497908	NA	NA	0.506854	NA	NA	NA	4.9793
3195_50_2	GNLY	Granulysin	Granulysin	NA	NA	NA	NA	0.325725	0.311208	NA	NA	NA	NA	NA	NA	NA	NA	NA	NA	NA	NA	0.10731	0.122999	NA	NA	NA	NA	NA	NA	NA	NA	NA	NA	0.0187851	NA	0.574459	0.576953	NA	NA	2.03744
3196_6_2	HAPLN1	HPLN1	Hyaluronan and proteoglycan link protein 1	NA	0.567685	NA	NA	NA	NA	NA	NA	NA	NA	NA	NA	NA	NA	NA	NA	NA	NA	NA	NA	NA	NA	NA	NA	NA	NA	NA	NA	NA	NA	NA	NA	NA	NA	NA	NA	0.567685
3197_70_2	IDE	IDE	Insulin-degrading enzyme	NA	NA	NA	NA	0.111768	0.307794	NA	NA	NA	NA	NA	NA	NA	NA	NA	NA	NA	NA	NA	NA	NA	NA	NA	NA	NA	NA	NA	NA	NA	NA	NA	NA	NA	NA	NA	NA	0.419563
3198_4_1	IDS	IDS	Iduronate 2-sulfatase	NA	NA	NA	NA	NA	NA	NA	NA	NA	NA	NA	NA	NA	NA	NA	NA	NA	NA	NA	NA	NA	NA	NA	NA	NA	NA	NA	NA	NA	NA	NA	NA	NA	0.627053	NA	NA	0.627053
3200_49_2	KLK13	kallikrein 13	Kallikrein-13	0.439222	NA	NA	NA	NA	NA	NA	NA	NA	NA	NA	NA	NA	NA	NA	NA	NA	NA	NA	NA	NA	NA	NA	NA	NA	NA	NA	NA	NA	NA	NA	NA	0.424394	NA	NA	NA	0.863615
3202_28_2	KREMEN2	KREM2	Kremen protein 2	NA	NA	NA	NA	NA	NA	NA	NA	NA	NA	NA	NA	NA	NA	NA	NA	NA	NA	NA	NA	NA	0.692849	NA	NA	NA	NA	NA	NA	NA	NA	NA	NA	NA	NA	NA	NA	0.692849
3212_30_3	ASAH2	ASAH2	Neutral ceramidase	NA	NA	NA	NA	NA	NA	NA	NA	NA	NA	NA	NA	NA	NA	NA	NA	NA	NA	NA	NA	NA	NA	NA	NA	0.461264	NA	NA	NA	0.4728	NA	NA	NA	0.26902	0.49343	NA	NA	1.69651
3214_3_2	NRP1	NRP1	Neuropilin-1	NA	NA	NA	0.031182	NA	NA	NA	NA	NA	NA	NA	NA	NA	NA	NA	NA	NA	NA	NA	NA	NA	NA	NA	NA	NA	0.448013	NA	NA	NA	NA	NA	NA	NA	NA	NA	NA	0.479195
3216_2_2	PIGR	PIGR	Polymeric immunoglobulin receptor	0.272709	0.536584	NA	NA	NA	NA	NA	NA	NA	NA	NA	NA	NA	NA	NA	NA	NA	NA	NA	NA	NA	NA	NA	NA	NA	NA	0.0884576	0.280713	NA	NA	0.0973886	0.365769	0.54249	NA	NA	NA	2.18411
3217_74_2	SERPINE2	Protease nexin I	Glia-derived nexin	NA	NA	NA	NA	0.207362	0.290727	NA	NA	NA	NA	NA	NA	NA	NA	NA	NA	NA	NA	NA	NA	NA	NA	NA	NA	0.581825	NA	NA	NA	0.638054	NA	NA	NA	0.641953	0.578201	NA	NA	2.93812
3218_8_2	FOLH1	PSMA	Glutamate carboxypeptidase 2	NA	NA	NA	NA	NA	0.24461	NA	NA	NA	NA	NA	NA	NA	NA	NA	NA	NA	NA	NA	NA	NA	NA	NA	NA	NA	NA	NA	NA	NA	NA	NA	NA	0.448974	NA	NA	NA	0.693584
3220_40_2	RET	RET	Proto-oncogene tyrosine-protein kinase receptor Ret	NA	NA	NA	NA	NA	NA	NA	NA	NA	NA	NA	NA	NA	NA	NA	NA	0.463836	NA	NA	NA	0.490748	0.622804	NA	NA	NA	NA	NA	NA	NA	NA	NA	NA	0.842315	0.696125	NA	0.0325227	3.14835
3221_54_1	SFRP1	SARP-2	Secreted frizzled-related protein 1	0.752385	0.621359	NA	0.0847872	NA	NA	NA	NA	NA	NA	NA	0.0064358	NA	NA	NA	NA	NA	NA	NA	NA	NA	NA	NA	NA	NA	NA	NA	NA	NA	NA	NA	NA	NA	NA	NA	NA	1.46497
3222_11_2	SEMA3A	Semaphorin 3A	Semaphorin-3A	0.368913	NA	NA	NA	NA	0.260645	NA	NA	NA	NA	NA	NA	NA	NA	NA	NA	NA	NA	NA	NA	NA	NA	NA	NA	NA	NA	NA	NA	NA	NA	NA	NA	NA	NA	NA	NA	0.629558
3232_28_2	ACP5	TrATPase	Tartrate-resistant acid phosphatase type 5	NA	NA	NA	NA	NA	NA	NA	0.0319307	NA	NA	NA	NA	NA	NA	NA	NA	NA	NA	NA	NA	NA	NA	NA	NA	NA	NA	NA	NA	NA	NA	NA	NA	NA	NA	NA	NA	0.0319307
3234_23_2	CCDC80	URB	Coiled-coil domain-containing protein 80	0.453177	NA	NA	NA	NA	NA	NA	NA	NA	NA	NA	NA	NA	NA	NA	NA	NA	NA	NA	NA	NA	NA	NA	NA	NA	NA	NA	NA	NA	NA	NA	NA	NA	NA	NA	NA	0.453177
3235_50_2	WFIKKN2	WFKN2	WAP, Kazal, immunoglobulin, Kunitz and NTR domain-containing protein 2	NA	NA	NA	NA	NA	0.306772	NA	0.870502	0.425165	NA	NA	0.0154428	0.465711	NA	NA	NA	0.382989	NA	NA	NA	NA	NA	NA	NA	0.345373	0.477325	NA	NA	0.384293	NA	NA	NA	NA	NA	NA	NA	3.67357
3236_12_2	GSK3A GSK3B	GSK-3 alpha/beta	Glycogen synthase kinase-3 alpha/beta	NA	NA	NA	NA	NA	NA	NA	NA	NA	NA	NA	NA	NA	NA	NA	NA	NA	NA	NA	NA	0.560046	0.634429	NA	NA	NA	NA	NA	NA	NA	NA	NA	NA	0.525832	NA	NA	NA	1.72031
3280_49_2	ACAN	Aggrecan	Aggrecan core protein	NA	NA	NA	NA	NA	0.331851	NA	NA	NA	NA	NA	NA	NA	NA	NA	NA	NA	NA	NA	NA	0.318522	0.581629	NA	NA	0.496292	NA	NA	NA	0.453075	NA	NA	NA	NA	NA	NA	NA	2.18137
3284_75_1	BGN	BGN	Biglycan	NA	NA	NA	NA	NA	NA	NA	NA	NA	NA	NA	NA	NA	NA	NA	NA	0.305078	NA	NA	NA	0.427822	NA	NA	NA	NA	NA	NA	NA	NA	NA	NA	NA	0.36724	NA	NA	NA	1.10014
3290_50_2	CD109	CD109	CD109 antigen	0.512826	NA	0.00560324	0.0887073	NA	NA	NA	NA	NA	NA	NA	NA	NA	NA	NA	NA	NA	NA	NA	NA	NA	NA	NA	NA	NA	NA	NA	NA	NA	NA	NA	NA	NA	NA	NA	NA	0.607136
3292_75_1	CD48	CD48	CD48 antigen	NA	NA	NA	NA	NA	NA	NA	NA	NA	NA	NA	NA	NA	NA	NA	NA	NA	NA	NA	NA	NA	0.58932	NA	NA	NA	0.473754	NA	NA	NA	NA	NA	NA	NA	NA	NA	NA	1.06307
3296_92_2	CNTN2	CNTN2	Contactin-2	NA	0.508073	NA	NA	NA	NA	NA	NA	NA	NA	NA	NA	NA	NA	NA	NA	NA	NA	NA	NA	NA	NA	NA	NA	NA	NA	NA	NA	NA	NA	NA	NA	NA	NA	NA	NA	0.508073
3298_52_2	CNTN4	Contactin-4	Contactin-4	NA	NA	NA	NA	NA	0.232326	NA	NA	NA	NA	NA	NA	NA	NA	NA	NA	NA	NA	NA	NA	NA	NA	NA	NA	NA	NA	NA	NA	NA	NA	NA	NA	NA	NA	NA	NA	0.232326
3299_29_2	CNTN5	Contactin-5	Contactin-5	NA	NA	NA	NA	NA	NA	NA	NA	NA	NA	NA	NA	NA	NA	NA	NA	NA	NA	NA	NA	NA	0.64489	NA	NA	NA	NA	NA	NA	NA	NA	NA	NA	NA	NA	NA	NA	0.64489
3302_58_1	CST7	CYTF	Cystatin-F	NA	NA	NA	NA	0.227064	NA	NA	0.0426323	NA	0.545848	NA	NA	NA	0.521783	NA	NA	NA	NA	NA	NA	0.446983	NA	NA	NA	0.337023	0.429121	NA	NA	0.353094	0.64421	NA	NA	NA	NA	NA	NA	3.54776
3303_23_2	CST6	Cystatin M	Cystatin-M	NA	NA	NA	NA	NA	NA	NA	NA	NA	NA	NA	NA	NA	NA	NA	NA	NA	NA	NA	NA	NA	0.497065	NA	NA	NA	NA	NA	NA	NA	NA	NA	NA	NA	NA	NA	NA	0.497065
3305_6_1	DLL4	DLL4	Delta-like protein 4	NA	0.510032	NA	NA	NA	0.28653	NA	NA	NA	NA	NA	NA	NA	NA	NA	NA	NA	NA	NA	0.127525	NA	0.474244	NA	0.0425737	NA	NA	NA	NA	NA	NA	NA	NA	NA	0.48819	NA	0.0394993	1.96859
3309_2_2	FCGR2A	FCG2A	Low affinity immunoglobulin gamma Fc region receptor II-a	0.658226	NA	0.0232456	NA	NA	NA	NA	NA	0.423311	NA	NA	NA	0.456886	NA	NA	NA	0.293535	NA	NA	NA	0.430076	NA	NA	NA	0.342345	0.480601	0.0927637	NA	0.362489	NA	NA	0.0983799	0.326065	0.583503	NA	NA	4.57143
3310_62_1	FCGR2B	FCG2B	Low affinity immunoglobulin gamma Fc region receptor II-b	NA	NA	NA	NA	NA	NA	NA	NA	NA	NA	NA	NA	NA	NA	NA	NA	NA	NA	NA	0.130587	NA	NA	0.0184872	0.00863378	NA	0.480601	NA	NA	NA	NA	NA	NA	NA	NA	NA	NA	0.638309
3311_27_1	FCGR3B	FCG3B	Low affinity immunoglobulin gamma Fc region receptor III-B	0.721755	0.582634	NA	0.00838568	NA	NA	NA	NA	NA	NA	NA	NA	NA	NA	NA	NA	NA	NA	NA	NA	NA	NA	NA	NA	NA	NA	NA	NA	NA	NA	NA	NA	0.478246	NA	NA	NA	1.79102
3312_64_1	FCGR1A	FCGR1	High affinity immunoglobulin gamma Fc receptor I	NA	NA	NA	NA	0.275673	NA	NA	NA	NA	NA	NA	NA	NA	NA	NA	NA	NA	NA	NA	NA	NA	NA	NA	NA	NA	NA	NA	NA	NA	NA	NA	NA	NA	NA	NA	NA	0.275673
3314_74_2	GFRA1	GFRa-1	GDNF family receptor alpha-1	NA	NA	NA	NA	NA	NA	NA	0.0332106	NA	NA	NA	NA	NA	NA	NA	NA	NA	NA	NA	NA	NA	NA	NA	NA	NA	NA	NA	NA	NA	NA	NA	NA	NA	NA	NA	NA	0.0332106
3325_2_2	MATN2	MATN2	Matrilin-2	NA	NA	NA	NA	NA	NA	NA	NA	NA	NA	NA	NA	NA	NA	NA	NA	NA	NA	NA	NA	NA	0.589011	NA	NA	0.534435	0.501397	NA	NA	0.586246	0.676849	NA	NA	NA	0.620741	NA	NA	3.50868
3326_58_2	CADM1	Nectin-like protein 2	Cell adhesion molecule 1	NA	NA	NA	NA	NA	0.586183	NA	NA	NA	NA	NA	NA	NA	NA	NA	NA	NA	NA	NA	NA	NA	NA	NA	NA	NA	NA	NA	NA	NA	NA	NA	NA	NA	NA	NA	NA	0.586183
3327_27_1	NTN4	NET4	Netrin-4	NA	NA	NA	NA	NA	NA	NA	NA	NA	NA	NA	NA	NA	NA	NA	NA	0.303376	NA	0.108831	0.117031	0.456094	NA	NA	NA	0.500572	NA	NA	0.837197	NA	NA	NA	NA	NA	NA	NA	NA	2.3231
3329_14_2	PGLYRP1	PGRP-S	Peptidoglycan recognition protein 1	NA	NA	NA	NA	NA	NA	NA	NA	NA	NA	NA	NA	NA	NA	NA	NA	NA	NA	NA	NA	NA	NA	NA	NA	NA	NA	NA	NA	NA	NA	NA	NA	0.442562	0.543679	NA	NA	0.986241
3332_57_1	HFE2	RGM-C	Hemojuvelin	NA	NA	NA	NA	NA	NA	NA	NA	NA	NA	NA	NA	NA	NA	NA	NA	NA	NA	NA	NA	NA	NA	NA	NA	NA	NA	NA	NA	NA	NA	NA	NA	0.451041	0.459721	NA	0.0332612	0.944024
3336_50_1	TFPI	TFPI	Tissue factor pathway inhibitor	NA	NA	NA	NA	NA	NA	NA	0.166627	NA	NA	NA	NA	NA	NA	NA	NA	NA	NA	NA	NA	NA	NA	NA	NA	NA	0.458472	NA	NA	NA	0.49401	NA	NA	NA	NA	NA	NA	1.11911
3339_33_1	THBS2	TSP2	Thrombospondin-2	NA	NA	NA	NA	NA	NA	NA	NA	NA	NA	NA	NA	NA	NA	NA	NA	0.241288	NA	NA	NA	0.423522	NA	NA	NA	0.500156	0.473277	NA	NA	0.518649	NA	NA	NA	NA	NA	NA	0.0189617	2.17585
3340_53_1	THBS4	TSP4	Thrombospondin-4	NA	NA	NA	NA	NA	NA	NA	NA	NA	NA	NA	NA	NA	NA	NA	NA	NA	NA	NA	NA	0.49583	NA	NA	NA	0.70523	0.490565	NA	0.122233	0.725695	NA	NA	0.104893	0.49391	NA	NA	NA	3.13836
3343_1_4	ACY1	Aminoacylase-1	Aminoacylase-1	NA	NA	NA	NA	NA	NA	NA	NA	NA	NA	NA	NA	NA	NA	NA	NA	NA	NA	NA	NA	0.335398	0.453627	NA	NA	0.49898	NA	NA	NA	0.526151	NA	NA	NA	0.238381	0.555745	NA	NA	2.60828
3348_49_2	BMP1	BMP-1	Bone morphogenetic protein 1	NA	NA	NA	NA	NA	NA	NA	NA	NA	NA	NA	NA	NA	NA	NA	NA	NA	NA	NA	NA	NA	NA	NA	NA	NA	NA	NA	NA	NA	NA	NA	NA	NA	0.56041	NA	NA	0.56041
3350_53_2	CAMK2A	CAMK2A	Calcium/calmodulin-dependent protein kinase type II subunit alpha	NA	NA	NA	NA	NA	NA	NA	NA	0.383444	NA	NA	NA	NA	NA	NA	NA	NA	NA	NA	NA	NA	NA	NA	NA	NA	0.506435	NA	NA	NA	NA	NA	NA	NA	NA	NA	NA	0.889879
3352_80_3	CA6	Carbonic anhydrase 6	Carbonic anhydrase 6	NA	NA	NA	NA	NA	NA	NA	NA	NA	NA	NA	NA	NA	NA	NA	NA	NA	NA	NA	NA	0.45419	0.563911	NA	NA	0.51136	NA	NA	NA	NA	NA	NA	NA	NA	NA	NA	NA	1.52946
3357_67_2	CDK2 CCNA2	CDK2/cyclin A	Cyclin-dependent kinase 2:Cyclin-A2 complex	NA	NA	NA	NA	NA	0.411359	NA	NA	NA	NA	NA	NA	NA	NA	NA	NA	NA	0.263502	NA	NA	NA	0.561795	NA	NA	NA	NA	NA	NA	NA	NA	NA	NA	NA	NA	NA	NA	1.23666
3359_11_2	CDK8 CCNC	CDK8/cyclin C	Cyclin-dependent kinase 8:Cyclin-C complex	NA	NA	NA	NA	NA	NA	NA	NA	0.249096	0.512762	NA	NA	NA	NA	NA	NA	NA	NA	NA	0.0288411	NA	NA	NA	NA	NA	NA	NA	NA	NA	NA	NA	NA	NA	NA	NA	NA	0.7907
3360_50_4	CHEK2	Chk2	Serine/threonine-protein kinase Chk2	0.427389	0.495621	NA	NA	NA	NA	NA	NA	0.499327	0.555662	NA	NA	0.581324	0.585077	NA	NA	NA	NA	NA	NA	NA	NA	NA	NA	0.332536	0.478213	NA	NA	0.378986	NA	NA	NA	0.546161	NA	NA	NA	4.8803
3361_26_2	CD207	CLC4K	C-type lectin domain family 4 member K	NA	NA	NA	NA	NA	NA	NA	NA	NA	NA	NA	NA	NA	NA	NA	NA	NA	NA	NA	NA	NA	NA	NA	NA	NA	NA	NA	0.0874484	NA	NA	NA	NA	NA	NA	NA	NA	0.0874484
3364_76_2	CTSV	Cathepsin V	Cathepsin L2	0.366194	NA	NA	NA	NA	NA	NA	NA	0.269966	0.49016	NA	NA	0.361787	NA	NA	NA	0.292298	NA	NA	NA	NA	NA	NA	NA	NA	0.476781	NA	NA	NA	NA	NA	NA	NA	NA	NA	NA	2.25719
3366_51_2	ECM1	ECM1	Extracellular matrix protein 1	NA	NA	NA	NA	NA	NA	NA	NA	NA	0.567494	NA	NA	NA	0.594691	NA	NA	NA	NA	NA	NA	NA	NA	NA	NA	0.540259	0.536733	NA	NA	0.606016	0.646157	NA	0.131424	NA	NA	NA	NA	3.62277
3367_8_3	FETUB	FETUB	Fetuin-B	NA	NA	NA	NA	0.239213	0.274382	NA	NA	0.322276	0.513077	NA	NA	NA	NA	NA	NA	NA	NA	NA	NA	NA	NA	NA	NA	NA	NA	NA	NA	NA	NA	NA	NA	NA	NA	NA	NA	1.34895
3376_49_2	IL17RD	IL-17 RD	Interleukin-17 receptor D	NA	NA	NA	NA	NA	NA	NA	NA	NA	NA	NA	NA	NA	NA	NA	NA	0.57584	0.423367	NA	NA	0.624308	0.658711	NA	NA	0.69896	0.560392	NA	NA	0.685061	0.586621	NA	NA	0.704425	0.582136	NA	NA	6.09982
3378_49_2	KLK7	Kallikrein 7	Kallikrein-7	NA	NA	NA	NA	NA	NA	NA	NA	NA	NA	NA	NA	NA	NA	NA	NA	0.388403	NA	NA	NA	NA	NA	NA	NA	NA	NA	NA	NA	NA	NA	NA	NA	NA	NA	NA	NA	0.388403
3387_1_2	PAK3	PAK3	Serine/threonine-protein kinase PAK 3	0.359015	NA	NA	NA	NA	NA	NA	NA	NA	NA	NA	NA	NA	NA	NA	NA	NA	NA	NA	NA	NA	NA	NA	NA	NA	NA	NA	NA	NA	NA	NA	NA	NA	NA	NA	NA	0.359015
3388_58_2	PAK7	PAK7	Serine/threonine-protein kinase PAK 7	0.440287	0.592535	NA	NA	NA	NA	NA	NA	NA	NA	NA	NA	NA	NA	NA	NA	NA	NA	NA	NA	NA	NA	NA	NA	NA	NA	NA	NA	NA	NA	NA	NA	NA	NA	NA	NA	1.03282
3389_7_2	SERPINA5	PCI	Plasma serine protease inhibitor	NA	NA	NA	NA	NA	NA	NA	NA	NA	NA	NA	NA	NA	NA	NA	NA	NA	NA	NA	NA	NA	NA	NA	NA	NA	0.485829	NA	NA	NA	NA	NA	NA	NA	NA	NA	NA	0.485829
3391_10_2	PIK3CG	PK3CG	Phosphatidylinositol 4,5-bisphosphate 3-kinase catalytic subunit gamma isoform	0.429474	NA	NA	NA	NA	NA	NA	NA	NA	NA	NA	NA	NA	NA	NA	NA	NA	NA	NA	NA	NA	NA	NA	NA	NA	NA	NA	NA	NA	NA	NA	NA	NA	NA	NA	NA	0.429474
3392_68_2	AKT1 AKT2 AKT3	PKB a/b/g	RAC-alpha/beta/gamma serine/threonine-protein kinase	NA	NA	NA	NA	NA	NA	NA	0.0514543	NA	NA	NA	NA	NA	NA	NA	NA	NA	NA	NA	NA	NA	NA	NA	NA	NA	NA	NA	NA	NA	NA	NA	NA	NA	NA	NA	NA	0.0514543
3394_81_2	PLK1	PLK-1	Serine/threonine-protein kinase PLK1	NA	NA	NA	NA	NA	NA	NA	NA	NA	0.714988	NA	NA	NA	0.548752	NA	NA	NA	NA	NA	NA	NA	NA	NA	NA	0.527274	0.449772	NA	NA	0.492627	0.320329	NA	NA	NA	NA	NA	NA	3.05374
3396_54_2	REN	Renin	Renin	NA	NA	NA	NA	NA	NA	NA	NA	NA	NA	NA	NA	NA	NA	NA	NA	NA	NA	NA	NA	NA	NA	NA	NA	0.587526	0.484063	NA	NA	0.586869	NA	NA	NA	NA	NA	NA	NA	1.65846
3400_49_2	TBK1	TBK1	Serine/threonine-protein kinase TBK1	0.221171	0.50627	NA	NA	NA	0.237003	NA	NA	NA	NA	NA	NA	NA	NA	NA	NA	NA	NA	NA	NA	NA	NA	NA	NA	NA	NA	NA	NA	NA	NA	NA	NA	NA	NA	NA	NA	0.964444
3401_8_2	PTPN2	TCPTP	Tyrosine-protein phosphatase non-receptor type 2	NA	NA	NA	NA	NA	0.308107	NA	NA	NA	NA	NA	NA	NA	NA	NA	NA	NA	NA	NA	NA	NA	NA	NA	NA	NA	NA	NA	NA	NA	NA	NA	NA	NA	NA	NA	NA	0.308107
3403_1_2	TPSB2	TPSB2	Tryptase beta-2	NA	NA	NA	NA	NA	NA	NA	NA	NA	NA	NA	NA	NA	NA	NA	NA	NA	NA	NA	NA	0.425462	0.558318	NA	NA	NA	NA	NA	NA	NA	NA	NA	NA	NA	NA	NA	NA	0.98378
3404_51_2	TPSG1	TPSG1	Tryptase gamma	NA	NA	NA	NA	NA	NA	NA	NA	0.381865	NA	NA	NA	0.407118	0.53271	NA	NA	NA	NA	NA	NA	0.555756	0.636749	NA	NA	0.535443	NA	NA	NA	0.548582	NA	NA	NA	0.561705	0.407496	NA	NA	4.56742
3405_6_2	UFC1	UFC1	Ubiquitin-fold modifier-conjugating enzyme 1	NA	NA	NA	0.117624	NA	NA	NA	NA	NA	NA	NA	NA	NA	NA	NA	NA	NA	NA	NA	NA	NA	NA	NA	NA	NA	NA	NA	NA	NA	NA	NA	NA	NA	NA	NA	NA	0.117624
3414_40_2	BMX	BMX	Cytoplasmic tyrosine-protein kinase BMX	NA	NA	NA	NA	NA	NA	0.0437524	NA	NA	NA	NA	NA	NA	NA	NA	NA	NA	NA	NA	NA	0.436544	0.561438	NA	NA	NA	NA	NA	NA	0.497373	NA	NA	NA	NA	NA	NA	NA	1.53911
3415_61_2	IBSP	BSP	Bone sialoprotein 2	NA	NA	NA	NA	NA	NA	NA	NA	NA	NA	NA	NA	NA	NA	NA	NA	0.564024	NA	NA	NA	0.588803	0.58832	NA	NA	0.71273	0.483478	NA	0.0696817	0.769366	0.503819	0.0197484	NA	NA	NA	NA	NA	4.29997
3418_12_2	CAMK1D	CAMK1D	Calcium/calmodulin-dependent protein kinase type 1D	NA	NA	NA	NA	NA	NA	NA	NA	NA	NA	NA	NA	NA	NA	NA	NA	NA	NA	NA	NA	NA	NA	NA	NA	NA	0.515623	NA	NA	NA	NA	NA	NA	NA	NA	NA	NA	0.515623
3419_49_2	CAMK2D	CAMK2D	Calcium/calmodulin-dependent protein kinase type II subunit delta	NA	NA	NA	NA	NA	NA	NA	NA	NA	NA	NA	NA	NA	NA	NA	NA	NA	NA	NA	NA	NA	NA	NA	NA	NA	NA	NA	NA	NA	NA	NA	NA	0.509349	NA	NA	NA	0.509349
3420_21_2	CA13	Carbonic anhydrase XIII	Carbonic anhydrase 13	NA	NA	NA	NA	NA	NA	NA	NA	0.379319	0.429389	0.258853	NA	NA	0.505095	NA	NA	NA	NA	NA	0.0351942	NA	NA	NA	NA	NA	NA	NA	NA	NA	NA	NA	NA	NA	NA	NA	NA	1.60785
3421_54_2	TNFSF8	CD30 Ligand	Tumor necrosis factor ligand superfamily member 8	NA	NA	NA	NA	NA	0.274439	NA	NA	NA	NA	NA	NA	NA	NA	NA	NA	NA	NA	NA	NA	NA	NA	NA	NA	NA	0.502013	NA	NA	NA	NA	NA	NA	NA	NA	NA	NA	0.776452
3423_59_2	CMA1	Chymase	Chymase	NA	0.497368	NA	NA	NA	NA	NA	NA	NA	NA	NA	NA	NA	NA	NA	NA	NA	NA	NA	NA	NA	NA	NA	NA	NA	NA	NA	NA	NA	NA	NA	0.228301	NA	NA	NA	NA	0.725669
3431_54_2	EPHA1	EphA1	Ephrin type-A receptor 1	NA	NA	NA	NA	NA	NA	NA	NA	NA	NA	NA	NA	NA	NA	NA	NA	0.546305	0.457189	NA	NA	0.542083	0.591798	NA	NA	NA	NA	NA	NA	NA	NA	NA	NA	NA	NA	NA	NA	2.13737
3437_80_3	FLT3	Flt-3	Receptor-type tyrosine-protein kinase FLT3	NA	NA	NA	NA	NA	NA	NA	NA	NA	NA	NA	NA	NA	NA	NA	NA	NA	NA	NA	0.0886394	NA	NA	NA	NA	NA	0.437674	NA	NA	NA	NA	NA	NA	NA	NA	NA	NA	0.526314
3440_7_2	GZMA	granzyme A	Granzyme A	NA	NA	NA	NA	NA	NA	NA	NA	NA	NA	NA	NA	NA	NA	NA	NA	0.128683	0.318255	NA	NA	0.230751	0.54775	NA	NA	0.457782	0.446569	NA	NA	0.472644	0.439496	NA	NA	NA	NA	NA	NA	3.04193
3443_61_2	HIPK3	HIPK3	Homeodomain-interacting protein kinase 3	0.0451443	0.504796	NA	NA	NA	NA	NA	NA	NA	NA	NA	NA	NA	0.585077	NA	NA	NA	NA	NA	NA	NA	NA	NA	NA	NA	NA	NA	NA	NA	NA	NA	NA	0.530598	NA	NA	NA	1.66562
3445_53_2	IL15RA	IL-15 Ra	Interleukin-15 receptor subunit alpha	NA	NA	NA	NA	NA	NA	NA	NA	NA	NA	NA	NA	NA	NA	NA	NA	NA	NA	NA	0.0243893	NA	0.561246	NA	NA	0.423623	NA	NA	NA	0.432584	NA	NA	NA	NA	NA	NA	NA	1.44184
3446_7_2	IL18R1	IL-18 Ra	Interleukin-18 receptor 1	0.534217	0.477586	NA	0.0126545	NA	0.316571	NA	NA	NA	NA	NA	NA	NA	NA	NA	NA	NA	NA	NA	NA	NA	NA	NA	NA	NA	NA	NA	NA	0.566318	NA	NA	NA	NA	NA	NA	NA	1.90735
3447_64_2	CXCL8	IL-8	Interleukin-8	NA	NA	NA	NA	NA	NA	NA	NA	0.430955	0.511997	NA	NA	0.503144	0.47151	NA	NA	0.496202	NA	NA	NA	0.554205	0.588876	NA	NA	0.573872	NA	NA	NA	0.586006	NA	NA	NA	NA	NA	0.194242	0.0892661	5.00028
3449_58_2	SERPINA4	Kallistatin	Kallistatin	NA	NA	NA	NA	NA	NA	NA	NA	NA	NA	NA	NA	NA	NA	NA	NA	NA	NA	NA	NA	NA	NA	NA	NA	NA	0.525373	NA	NA	NA	NA	NA	NA	NA	NA	NA	NA	0.525373
3453_87_2	LYN	LYN	Tyrosine-protein kinase Lyn	NA	NA	NA	NA	NA	NA	NA	0.241758	NA	NA	NA	NA	NA	NA	NA	NA	NA	NA	NA	NA	NA	NA	NA	NA	NA	NA	NA	NA	NA	NA	NA	NA	NA	NA	NA	NA	0.241758
3457_57_1	POSTN	Periostin	Periostin	NA	NA	NA	NA	NA	NA	NA	NA	NA	NA	NA	NA	NA	NA	NA	NA	NA	NA	NA	NA	NA	NA	NA	NA	NA	NA	NA	NA	NA	NA	NA	NA	0.501021	NA	NA	NA	0.501021
3459_49_2	PDGFRB	PDGF Rb	Platelet-derived growth factor receptor beta	NA	NA	NA	NA	NA	NA	NA	NA	NA	NA	NA	NA	NA	NA	NA	NA	0.485584	NA	NA	NA	NA	NA	NA	NA	0.676123	0.495299	NA	0.11709	0.627205	NA	NA	NA	0.502918	NA	NA	NA	2.90422
3474_19_2	THBS1	Thrombospondin-1	Thrombospondin-1	NA	NA	NA	NA	NA	0.276238	NA	NA	NA	NA	NA	NA	NA	NA	NA	NA	NA	NA	NA	NA	NA	NA	NA	NA	NA	NA	NA	NA	NA	NA	NA	NA	NA	NA	NA	NA	0.276238
3481_87_1	XPNPEP1	XPNPEP1	Xaa-Pro aminopeptidase 1	NA	NA	NA	NA	NA	NA	NA	NA	NA	NA	NA	NA	NA	NA	NA	NA	NA	NA	NA	NA	NA	NA	NA	NA	NA	0.484034	NA	NA	NA	NA	NA	NA	NA	NA	NA	NA	0.484034
3485_28_2	B2M	b2-Microglobulin	Beta-2-microglobulin	NA	NA	NA	NA	NA	NA	NA	NA	NA	NA	NA	NA	NA	NA	NA	NA	NA	0.390955	NA	NA	0.456474	0.492484	NA	NA	NA	NA	NA	NA	NA	NA	NA	NA	NA	NA	NA	NA	1.33991
3487_32_2	CXCL13	BLC	C-X-C motif chemokine 13	NA	NA	NA	NA	0.577462	NA	0.109606	0.0238984	NA	NA	NA	NA	NA	NA	NA	NA	NA	NA	NA	NA	NA	NA	NA	NA	NA	NA	NA	NA	NA	NA	NA	NA	NA	NA	NA	NA	0.710966
3494_71_3	FGF17	FGF-17	Fibroblast growth factor 17	NA	NA	NA	NA	NA	NA	NA	NA	NA	NA	NA	NA	NA	0.504784	NA	NA	NA	NA	NA	NA	NA	0.535488	NA	NA	NA	NA	NA	NA	NA	NA	NA	NA	NA	NA	NA	NA	1.04027
3495_15_2	CXCL6	GCP-2	C-X-C motif chemokine 6	NA	NA	NA	NA	NA	NA	NA	NA	NA	NA	NA	NA	NA	NA	NA	NA	0.424476	NA	NA	NA	0.458113	NA	NA	NA	NA	0.492297	NA	NA	NA	NA	NA	NA	0.52853	NA	NA	NA	1.90342
3496_68_1	grxA	GLRX1_ECOLI	Glutaredoxin-1_ECOLI	NA	NA	NA	NA	NA	NA	NA	NA	NA	NA	NA	NA	NA	NA	NA	NA	NA	0.503126	NA	NA	NA	0.696246	NA	NA	NA	NA	NA	NA	NA	NA	NA	NA	NA	NA	NA	NA	1.19937
3497_13_2	IFNA2	IFN-aA	Interferon alpha-2	0.472191	NA	NA	NA	NA	NA	NA	NA	NA	NA	NA	NA	NA	NA	NA	NA	NA	NA	NA	NA	0.46227	NA	NA	NA	NA	NA	NA	NA	NA	NA	NA	NA	NA	NA	NA	NA	0.934461
3498_53_2	IL17A	IL-17	Interleukin-17A	NA	NA	NA	NA	NA	NA	NA	NA	NA	NA	NA	NA	NA	NA	NA	NA	NA	NA	NA	NA	0.406849	0.133372	NA	NA	NA	NA	NA	NA	NA	NA	NA	NA	NA	NA	NA	NA	0.540221
3499_77_2	IL17B	IL-17B	Interleukin-17B	NA	NA	NA	NA	NA	NA	NA	NA	NA	NA	NA	NA	NA	NA	NA	NA	NA	NA	NA	NA	NA	0.550125	NA	NA	NA	0.397726	NA	NA	NA	0.585277	NA	NA	NA	NA	NA	NA	1.53313
3504_58_2	HAMP	LEAP-1	Hepcidin	NA	NA	NA	NA	NA	NA	NA	NA	NA	NA	NA	NA	NA	NA	NA	NA	NA	NA	NA	NA	NA	NA	NA	NA	NA	NA	NA	NA	0.517346	NA	NA	NA	0.370939	0.530614	NA	NA	1.4189
3505_6_2	LTA LTB	Lymphotoxin a1/b2	Lymphotoxin alpha1:beta2	NA	NA	NA	NA	NA	NA	NA	NA	NA	NA	NA	NA	NA	NA	NA	NA	NA	NA	NA	NA	NA	NA	NA	NA	NA	NA	NA	0.241035	NA	NA	NA	NA	NA	NA	NA	NA	0.241035
3506_49_1	LTA LTB	Lymphotoxin a2/b1	Lymphotoxin alpha2:beta1	NA	NA	NA	NA	NA	NA	NA	0.185273	NA	NA	NA	NA	NA	NA	NA	NA	NA	NA	NA	NA	NA	NA	NA	NA	NA	NA	NA	NA	NA	NA	NA	NA	NA	NA	NA	NA	0.185273
3507_1_2	mdh	MDH_THETH	Malic dehydrogenase_THETH	0.400714	0.467854	NA	NA	NA	NA	NA	NA	NA	NA	NA	NA	NA	NA	NA	NA	NA	NA	NA	NA	NA	NA	NA	NA	NA	NA	NA	NA	NA	NA	NA	NA	0.542038	0.794202	NA	NA	2.20481
3508_78_3	CCL22	MDC	C-C motif chemokine 22	NA	NA	NA	NA	0.231338	NA	NA	NA	NA	NA	NA	NA	NA	0.519179	NA	NA	NA	NA	NA	NA	NA	NA	NA	NA	NA	NA	NA	NA	NA	NA	NA	NA	NA	NA	NA	NA	0.750517
3512_72_2	NA	KAD_GEOSE	Adenylate kinase_GEOSE	NA	NA	NA	NA	NA	NA	NA	NA	NA	NA	NA	NA	NA	NA	NA	NA	NA	NA	NA	NA	NA	NA	NA	NA	NA	0.504039	NA	NA	NA	NA	NA	NA	NA	NA	NA	NA	0.504039
3518_54_2	CPB2	TAFI	Carboxypeptidase B2	NA	NA	NA	NA	NA	NA	NA	NA	NA	NA	NA	NA	NA	NA	NA	NA	NA	NA	NA	NA	NA	NA	NA	NA	NA	NA	NA	NA	NA	NA	NA	NA	NA	0.59908	NA	NA	0.59908
3519_3_2	CCL17	TARC	C-C motif chemokine 17	NA	NA	NA	NA	NA	NA	NA	NA	NA	NA	NA	NA	NA	NA	NA	NA	NA	NA	NA	NA	NA	0.641337	NA	NA	NA	NA	NA	NA	NA	NA	NA	NA	0.508494	NA	NA	NA	1.14983
3520_58_1	TGFB3	TGF-b3	Transforming growth factor beta-3	NA	NA	NA	NA	NA	0.28416	NA	NA	NA	NA	NA	NA	NA	NA	NA	NA	0.340908	0.423367	NA	NA	0.337691	0.559406	NA	NA	NA	NA	NA	NA	NA	NA	NA	NA	NA	NA	NA	NA	1.94553
3521_16_2	CGA TSHB	TSH	Thyroid Stimulating Hormone	0.302727	0.465556	NA	NA	NA	NA	NA	NA	NA	NA	NA	NA	NA	NA	NA	NA	NA	NA	NA	NA	0.400367	0.588739	NA	NA	0.48988	NA	NA	NA	0.508067	NA	NA	NA	NA	NA	NA	NA	2.75534
3534_14_2	CD40LG	CD40 ligand, soluble	CD40 ligand	NA	NA	NA	NA	NA	NA	NA	NA	NA	NA	NA	NA	NA	NA	NA	NA	NA	NA	NA	NA	NA	NA	NA	NA	NA	0.525363	NA	NA	NA	0.54517	NA	NA	NA	NA	NA	NA	1.07053
3554_24_1	ADIPOQ	Adiponectin	Adiponectin	NA	NA	NA	NA	NA	NA	NA	0.0988009	NA	NA	NA	NA	NA	NA	NA	NA	NA	NA	NA	NA	NA	NA	NA	NA	NA	NA	NA	NA	NA	NA	NA	NA	NA	NA	NA	0.0212485	0.120049
3587_53_2	BMP10	BMP10	Bone morphogenetic protein 10	NA	NA	NA	NA	NA	NA	NA	NA	NA	NA	NA	NA	NA	NA	NA	NA	NA	NA	NA	NA	NA	NA	NA	NA	NA	0.473311	NA	NA	NA	NA	NA	NA	NA	NA	NA	NA	0.473311
3590_8_3	CFH	Factor H	Complement factor H	0.46412	NA	NA	NA	NA	NA	NA	NA	NA	NA	NA	NA	NA	NA	NA	NA	0.453702	NA	NA	NA	0.523506	0.685363	NA	NA	0.745848	0.511142	0.184476	0.0427931	0.704876	0.487432	NA	NA	NA	NA	NA	NA	4.80326
3594_6_5	CTSE	CATE	Cathepsin E	0.280544	0.46827	NA	NA	NA	NA	NA	NA	NA	NA	NA	NA	NA	NA	NA	NA	0.416001	NA	NA	NA	NA	NA	NA	NA	0.616759	0.487559	NA	NA	0.613212	NA	NA	NA	NA	NA	NA	NA	2.88235
3600_2_3	CHIT1	Chitotriosidase-1	Chitotriosidase-1	0.45865	NA	NA	NA	0.359436	NA	0.001	NA	NA	NA	NA	NA	0.444011	NA	0.285543	NA	NA	NA	NA	NA	NA	NA	NA	NA	NA	0.484542	NA	NA	NA	NA	NA	NA	0.528056	NA	NA	0.0103053	2.57154
3603_60_4	CLEC7A	CLC7A	C-type lectin domain family 7 member A	NA	NA	NA	NA	NA	NA	NA	NA	NA	NA	NA	NA	NA	NA	NA	NA	NA	NA	NA	NA	NA	NA	NA	NA	NA	NA	NA	NA	NA	NA	NA	NA	NA	NA	NA	0.0417317	0.0417317
3616_3_5	GNS	GNS	N-acetylglucosamine-6-sulfatase	NA	NA	NA	NA	NA	NA	NA	NA	NA	NA	NA	NA	NA	NA	NA	NA	0.164568	0.403984	0.0645898	0.100222	0.12648	0.531068	0.0327216	0.0291117	0.226706	0.45211	NA	NA	0.201733	0.450044	NA	NA	0.320994	0.50282	NA	NA	3.60715
3617_80_4	HGFAC	HGFA	Hepatocyte growth factor activator	NA	NA	NA	NA	NA	NA	NA	NA	NA	NA	NA	NA	NA	NA	NA	NA	NA	NA	NA	NA	NA	NA	NA	NA	0.404348	NA	NA	NA	0.390604	NA	NA	NA	NA	NA	NA	NA	0.794952
3622_33_4	LGMN	LGMN	Legumain	NA	NA	NA	NA	NA	NA	NA	NA	NA	NA	NA	NA	NA	NA	NA	NA	NA	NA	NA	0.001	NA	NA	NA	NA	NA	NA	NA	NA	NA	NA	NA	NA	NA	NA	NA	NA	0.001
3623_84_4	LY86	LY86	Lymphocyte antigen 86	NA	NA	NA	NA	NA	NA	NA	NA	NA	NA	NA	NA	NA	NA	NA	NA	NA	NA	NA	NA	NA	0.346383	NA	NA	NA	NA	NA	NA	NA	NA	NA	NA	NA	NA	NA	NA	0.346383
3627_71_4	MMEL1	MMEL2	Membrane metallo-endopeptidase-like 1	NA	NA	NA	NA	NA	NA	NA	NA	NA	NA	NA	NA	NA	NA	NA	NA	0.381425	NA	NA	NA	NA	NA	NA	NA	NA	NA	NA	NA	NA	NA	NA	NA	NA	NA	NA	NA	0.381425
3633_70_5	NID2	NID2	Nidogen-2	NA	NA	NA	NA	NA	NA	NA	NA	NA	NA	NA	NA	NA	NA	NA	NA	0.512612	0.359403	NA	NA	NA	NA	NA	NA	NA	0.554621	NA	NA	NA	NA	NA	NA	NA	NA	NA	NA	1.42664
3635_76_4	OCIAD1	OCAD1	OCIA domain-containing protein 1	NA	NA	NA	NA	NA	NA	NA	NA	NA	NA	NA	NA	NA	NA	NA	NA	NA	NA	NA	NA	NA	NA	NA	NA	0.544677	0.437757	NA	NA	0.589175	NA	NA	NA	NA	NA	NA	NA	1.57161
3636_37_4	OLR1	OLR1	Oxidized low-density lipoprotein receptor 1	NA	NA	NA	NA	0.287171	0.337787	NA	NA	NA	NA	NA	NA	NA	NA	NA	NA	NA	NA	NA	NA	NA	0.634617	NA	NA	NA	NA	NA	NA	NA	NA	NA	NA	NA	NA	NA	0.0417317	1.30131
3642_4_1	CD84	SLAF5	SLAM family member 5	NA	NA	NA	NA	NA	NA	NA	NA	NA	NA	NA	NA	NA	NA	NA	NA	NA	0.473285	NA	NA	0.484287	0.597427	NA	NA	NA	0.456451	NA	NA	NA	NA	NA	NA	NA	NA	NA	NA	2.01145
3647_49_4	TLR4 LY96	TLR4:MD-2 complex	Toll-like receptor 4:Lymphocyte antigen 96 complex	NA	NA	NA	NA	NA	NA	NA	NA	NA	NA	NA	NA	NA	NA	NA	NA	NA	NA	NA	NA	0.430787	0.582094	NA	NA	NA	0.485405	NA	NA	NA	NA	NA	NA	NA	NA	NA	NA	1.49829
3651_50_5	KDR	VEGF sR2	Vascular endothelial growth factor receptor 2	NA	NA	NA	NA	0.179645	0.270981	NA	0.437433	NA	NA	NA	NA	NA	NA	NA	NA	0.64881	0.46784	0.0438019	0.107411	0.531537	0.598291	NA	NA	0.638099	0.496793	NA	NA	0.567162	NA	NA	NA	0.593496	0.632902	0.0116157	0.0459866	6.2718
3676_15_3	IGF2R	IGF-II receptor	Cation-independent mannose-6-phosphate receptor	NA	NA	NA	NA	NA	NA	NA	NA	NA	NA	NA	NA	NA	NA	NA	NA	NA	NA	NA	NA	NA	NA	NA	NA	NA	NA	NA	NA	NA	NA	NA	NA	NA	NA	NA	0.0379219	0.0379219
3684_78_3	MSR1	Macrophage scavenger receptor	Macrophage scavenger receptor types I and II	NA	0.556048	NA	NA	NA	NA	NA	NA	NA	NA	NA	NA	NA	NA	NA	NA	NA	NA	NA	NA	NA	NA	NA	NA	NA	NA	NA	NA	NA	NA	NA	NA	NA	NA	NA	NA	0.556048
3685_53_1	MFRP	MFRP	Membrane frizzled-related protein	NA	NA	NA	NA	NA	NA	NA	NA	NA	NA	NA	NA	NA	NA	NA	NA	NA	NA	NA	NA	NA	NA	NA	NA	0.62094	0.51844	NA	NA	0.628851	NA	NA	NA	NA	NA	NA	NA	1.76823
3700_15_4	IGHG1 IGHG2 IGHG3 IGHG4 IGK@ IGL@	IgG	Immunoglobulin G	NA	NA	NA	NA	NA	NA	NA	NA	NA	NA	NA	NA	NA	NA	NA	NA	NA	NA	NA	NA	NA	0.660811	NA	NA	NA	0.429617	NA	NA	NA	NA	NA	NA	NA	NA	NA	NA	1.09043
3708_62_1	A2M	a2-Macroglobulin	Alpha-2-macroglobulin	NA	NA	NA	NA	0.312503	NA	NA	NA	NA	NA	NA	NA	NA	NA	NA	NA	NA	NA	NA	NA	NA	NA	NA	NA	NA	NA	NA	0.0390692	NA	NA	NA	NA	NA	NA	NA	NA	0.351572
3709_4_2	GPT	ALT	Alanine aminotransferase 1	NA	NA	NA	NA	NA	NA	NA	NA	NA	0.708271	NA	NA	0.476351	0.579437	NA	NA	NA	NA	NA	NA	NA	0.640456	NA	NA	NA	NA	NA	NA	NA	NA	NA	NA	NA	NA	NA	NA	2.40452
3710_49_2	PLG	Angiostatin	Angiostatin	NA	NA	NA	NA	NA	0.232435	NA	NA	NA	NA	NA	NA	NA	NA	NA	NA	NA	NA	NA	NA	NA	NA	NA	NA	NA	0.489798	NA	NA	NA	0.470307	NA	NA	NA	NA	NA	NA	1.19254
3714_49_2	CKB CKM	CK-MB	Creatine kinase M-type:Creatine kinase B-type heterodimer	NA	NA	NA	NA	NA	NA	NA	NA	NA	NA	NA	NA	NA	NA	NA	NA	NA	NA	NA	NA	NA	0.48963	NA	NA	NA	NA	NA	NA	NA	NA	NA	NA	NA	NA	NA	NA	0.48963
3717_23_2	NA	LUCI_PHOPY	Luciferin 4-monooxygenase_PHOPY	NA	NA	NA	NA	NA	NA	NA	0.0812616	NA	NA	NA	NA	NA	NA	NA	NA	NA	NA	NA	NA	NA	NA	NA	NA	NA	NA	NA	NA	NA	NA	NA	NA	NA	NA	NA	NA	0.0812616
3719_2_2	CDKN1B	p27Kip1	Cyclin-dependent kinase inhibitor 1B	NA	NA	NA	NA	NA	NA	NA	NA	NA	NA	NA	NA	NA	NA	NA	NA	NA	NA	NA	NA	NA	NA	NA	NA	NA	0.494451	NA	NA	NA	NA	NA	NA	0.524938	NA	NA	NA	1.01939
3723_1_2	NPPB	BNP-32	Brain natriuretic peptide 32	0.517477	0.497692	NA	NA	NA	NA	NA	NA	NA	NA	NA	NA	NA	NA	NA	NA	NA	NA	NA	NA	NA	NA	NA	NA	NA	NA	NA	NA	NA	NA	NA	NA	NA	NA	NA	NA	1.01517
3727_35_1	PYY	PYY	Peptide YY	NA	NA	NA	NA	NA	0.336218	NA	NA	NA	NA	NA	NA	NA	NA	NA	NA	NA	NA	NA	NA	NA	NA	NA	NA	NA	NA	NA	NA	NA	NA	NA	NA	NA	NA	NA	NA	0.336218
3730_81_2	TNFRSF4	TNR4	Tumor necrosis factor receptor superfamily member 4	NA	NA	NA	NA	NA	0.496551	NA	NA	NA	NA	NA	NA	NA	NA	NA	NA	NA	NA	NA	NA	NA	NA	NA	NA	NA	NA	NA	NA	NA	NA	NA	NA	NA	NA	NA	0.0145198	0.511071
3736_60_3	BMP6	BMP-6	Bone morphogenetic protein 6	NA	NA	NA	NA	NA	NA	NA	NA	NA	NA	NA	NA	NA	NA	NA	NA	NA	NA	NA	NA	NA	NA	NA	NA	NA	NA	NA	NA	NA	NA	NA	NA	NA	0.742961	NA	NA	0.742961
3737_6_3	CTSH	Cathepsin H	Cathepsin H	NA	NA	NA	NA	NA	NA	NA	NA	0.409301	NA	NA	NA	0.425808	NA	NA	NA	NA	NA	NA	NA	NA	NA	NA	NA	NA	NA	NA	NA	NA	NA	NA	NA	NA	NA	NA	NA	0.83511
3738_54_1	CSF1	CSF-1	Macrophage colony-stimulating factor 1	NA	NA	NA	NA	NA	NA	NA	NA	NA	NA	NA	NA	NA	NA	NA	NA	NA	NA	NA	NA	NA	0.544841	NA	NA	0.444696	0.476404	NA	NA	0.4627	0.205065	NA	NA	0.432704	0.537083	NA	NA	3.10349
3739_72_4	ITGA2B ITGB3	gpIIbIIIa	Integrin alpha-IIb: beta-3 complex	NA	NA	NA	NA	NA	NA	NA	NA	NA	NA	NA	NA	NA	NA	NA	NA	0.406039	NA	NA	NA	NA	NA	NA	NA	NA	NA	NA	NA	NA	NA	NA	NA	NA	NA	NA	NA	0.406039
3743_1_3	MMP10	MMP-10	Stromelysin-2	NA	NA	NA	NA	0.228967	0.321721	NA	0.0812616	NA	NA	NA	NA	NA	NA	NA	NA	NA	NA	NA	NA	NA	NA	NA	NA	NA	NA	NA	NA	NA	NA	NA	NA	0.495978	NA	NA	NA	1.12793
3758_68_3	PROC	Activated Protein C	Activated Protein C	NA	NA	NA	NA	NA	NA	NA	0.0690416	NA	NA	NA	NA	NA	NA	NA	NA	NA	NA	NA	NA	NA	NA	NA	NA	NA	NA	NA	NA	NA	NA	NA	NA	NA	NA	NA	0.00402847	0.0730701
3761_4_2	PTGS2	COX-2	Prostaglandin G/H synthase 2	NA	NA	NA	NA	NA	NA	NA	NA	NA	NA	NA	NA	NA	NA	NA	NA	NA	NA	NA	NA	NA	NA	NA	NA	NA	NA	NA	NA	NA	0.563157	NA	NA	NA	NA	NA	NA	0.563157
3773_15_4	TEK	sTie-2	Angiopoietin-1 receptor, soluble	0.40863	NA	NA	NA	NA	NA	NA	NA	NA	NA	NA	NA	NA	NA	NA	NA	NA	NA	NA	NA	NA	NA	NA	NA	NA	NA	NA	NA	NA	NA	NA	NA	NA	NA	NA	NA	0.40863
3795_6_2	ADAM9	ADAM 9	Disintegrin and metalloproteinase domain-containing protein 9	NA	NA	NA	NA	NA	NA	NA	NA	NA	NA	NA	NA	NA	NA	NA	NA	NA	NA	NA	NA	NA	0.600567	NA	NA	NA	0.520356	NA	NA	NA	NA	NA	NA	NA	0.967254	NA	NA	2.08818
3798_71_1	CA9	Carbonic anhydrase 9	Carbonic anhydrase 9	NA	NA	NA	NA	NA	NA	NA	NA	NA	NA	NA	NA	NA	NA	NA	NA	0.432689	NA	NA	NA	NA	0.559406	NA	NA	NA	NA	NA	NA	NA	NA	NA	NA	NA	NA	NA	NA	0.992096
3799_11_2	CA3	Carbonic anhydrase III	Carbonic anhydrase 3	NA	NA	NA	NA	NA	NA	NA	NA	NA	NA	NA	NA	NA	NA	NA	NA	0.539211	0.39992	0.155125	0.151361	0.607966	0.603125	0.00919174	NA	NA	0.524866	NA	NA	NA	0.508902	NA	NA	0.558294	0.574578	NA	NA	4.63254
3803_10_2	CST5	CYTD	Cystatin-D	NA	NA	NA	NA	NA	NA	NA	NA	NA	NA	NA	NA	NA	NA	NA	NA	NA	NA	NA	NA	0.315376	0.510034	NA	NA	0.533307	NA	NA	NA	0.454485	NA	NA	NA	NA	NA	NA	NA	1.8132
3805_16_2	ESM1	Endocan	Endothelial cell-specific molecule 1	NA	NA	NA	NA	NA	NA	NA	NA	NA	NA	NA	NA	NA	NA	NA	NA	NA	NA	NA	NA	NA	NA	NA	NA	NA	NA	NA	0.0709088	NA	NA	NA	NA	NA	NA	NA	NA	0.0709088
3806_55_1	EPHA5	EphA5	Ephrin type-A receptor 5	NA	NA	NA	NA	NA	NA	NA	NA	NA	NA	NA	NA	NA	NA	NA	NA	NA	NA	NA	NA	NA	NA	NA	NA	NA	0.500564	NA	NA	NA	NA	NA	NA	NA	0.467102	NA	0.00652056	0.974186
3809_1_2	FGFR3	FGFR-3	Fibroblast growth factor receptor 3	NA	NA	NA	NA	NA	NA	NA	NA	NA	NA	NA	NA	NA	NA	NA	NA	NA	NA	NA	NA	NA	NA	NA	NA	NA	0.530999	NA	NA	NA	NA	NA	NA	NA	NA	NA	NA	0.530999
3810_50_2	FGR	FGR	Tyrosine-protein kinase Fgr	NA	NA	NA	NA	NA	NA	NA	NA	NA	NA	NA	NA	NA	NA	NA	NA	NA	NA	NA	NA	0.465873	NA	NA	NA	NA	NA	NA	NA	NA	NA	NA	NA	NA	NA	NA	NA	0.465873
3813_3_2	FYN	FYN	Tyrosine-protein kinase Fyn	NA	NA	NA	0.0120751	NA	NA	NA	NA	NA	NA	NA	NA	NA	NA	NA	NA	NA	NA	NA	NA	NA	0.567377	NA	NA	NA	NA	NA	NA	NA	NA	NA	NA	NA	NA	NA	NA	0.579452
3814_63_1	IL11RA	IL-11 RA	Interleukin-11 receptor subunit alpha	0.435789	0.333115	NA	0.0224186	NA	NA	NA	NA	NA	NA	NA	NA	NA	NA	NA	NA	NA	NA	NA	NA	NA	NA	NA	NA	NA	NA	NA	NA	NA	NA	NA	NA	0.375879	0.513858	NA	NA	1.68106
3817_18_1	PRKCQ	KPCT	Protein kinase C theta type	NA	NA	NA	NA	NA	NA	NA	NA	NA	NA	NA	NA	NA	NA	NA	NA	NA	NA	NA	NA	NA	NA	NA	NA	NA	0.756651	NA	NA	NA	NA	NA	NA	NA	NA	NA	NA	0.756651
3820_68_2	MAPKAPK2	MAPK2	MAP kinase-activated protein kinase 2	NA	NA	NA	NA	NA	NA	NA	NA	NA	NA	NA	NA	NA	NA	NA	NA	0.415494	NA	NA	NA	NA	NA	NA	NA	NA	NA	NA	NA	NA	NA	NA	NA	NA	NA	NA	NA	0.415494
3821_28_1	MAPKAPK5	MAPK5	MAP kinase-activated protein kinase 5	NA	NA	NA	NA	NA	NA	NA	NA	NA	NA	NA	NA	NA	NA	NA	NA	NA	NA	NA	NA	NA	NA	NA	NA	NA	NA	NA	NA	NA	NA	NA	NA	0.444534	NA	NA	NA	0.444534
3827_22_1	PAK6	PAK6	Serine/threonine-protein kinase PAK 6	NA	NA	NA	NA	NA	NA	NA	NA	NA	NA	NA	NA	NA	NA	NA	NA	0.164618	0.384587	NA	NA	0.254092	0.457637	NA	NA	0.398964	0.458993	NA	NA	0.439189	0.646157	NA	NA	0.330999	0.564051	NA	NA	4.09929
3831_21_1	PTEN	pTEN	Phosphatidylinositol 3,4,5-trisphosphate 3-phosphatase and dual-specificity protein phosphatase PTEN	NA	NA	NA	NA	NA	NA	NA	NA	NA	NA	NA	NA	NA	NA	NA	NA	NA	NA	NA	NA	NA	NA	NA	NA	0.490174	NA	NA	NA	0.495836	NA	NA	NA	NA	NA	NA	NA	0.986011
3836_51_2	UFM1	UFM1	Ubiquitin-fold modifier 1	NA	NA	NA	NA	NA	NA	NA	0.055688	NA	NA	NA	NA	NA	NA	NA	NA	NA	NA	NA	NA	NA	NA	NA	NA	NA	NA	NA	NA	NA	NA	NA	NA	NA	NA	NA	NA	0.055688
3837_6_2	ZAP70	ZAP70	Tyrosine-protein kinase ZAP-70	NA	NA	NA	0.0953489	NA	0.297195	NA	NA	NA	NA	NA	NA	0.396741	NA	NA	NA	NA	NA	NA	NA	0.467561	NA	NA	NA	NA	0.477397	NA	NA	NA	NA	NA	NA	NA	NA	NA	NA	1.73424
3844_2_1	PPIA	Cyclophilin A	Peptidyl-prolyl cis-trans isomerase A	0.438212	0.48696	NA	NA	NA	NA	NA	NA	NA	NA	NA	NA	NA	NA	NA	NA	NA	NA	NA	NA	NA	NA	NA	NA	NA	0.479464	NA	NA	NA	NA	NA	NA	NA	NA	NA	NA	1.40464
3845_51_2	DYNLRB1	DLRB1	Dynein light chain roadblock-type 1	0.531744	0.462889	NA	NA	NA	NA	NA	NA	NA	NA	NA	NA	NA	NA	NA	NA	NA	NA	NA	NA	NA	NA	NA	NA	NA	NA	NA	NA	NA	NA	NA	NA	NA	NA	NA	NA	0.994633
3854_24_1	NACA	NACA	Nascent polypeptide-associated complex subunit alpha	NA	NA	NA	NA	NA	NA	NA	NA	NA	NA	NA	NA	NA	NA	NA	NA	NA	NA	NA	NA	NA	NA	NA	NA	NA	0.450754	NA	NA	NA	NA	NA	NA	NA	NA	NA	NA	0.450754
3858_5_1	ACP1	PPAC	Low molecular weight phosphotyrosine protein phosphatase	NA	NA	NA	NA	NA	NA	NA	NA	0.453037	NA	0.0282488	NA	0.464022	NA	0.102672	0.0226948	NA	NA	NA	NA	NA	NA	NA	NA	NA	NA	NA	NA	NA	NA	NA	NA	NA	NA	NA	NA	1.07067
3868_8_1	SGTA	SGTA	Small glutamine-rich tetratricopeptide repeat-containing protein alpha	NA	NA	NA	NA	NA	NA	NA	NA	NA	NA	NA	NA	NA	NA	NA	NA	NA	NA	NA	NA	NA	NA	NA	NA	NA	0.473791	NA	NA	NA	NA	NA	NA	0.389991	NA	NA	NA	0.863782
3872_2_1	TPT1	TCTP	Translationally-controlled tumor protein	NA	NA	NA	NA	NA	0.400457	NA	NA	NA	NA	NA	NA	NA	NA	NA	NA	NA	NA	NA	NA	NA	NA	NA	NA	NA	NA	NA	NA	NA	NA	NA	NA	NA	NA	NA	NA	0.400457
3873_51_2	TPO	TMA	Thyroid peroxidase	NA	NA	NA	NA	NA	0.0648015	NA	NA	NA	NA	NA	NA	NA	NA	NA	NA	NA	NA	NA	NA	NA	NA	NA	NA	NA	NA	NA	NA	NA	NA	NA	NA	NA	NA	NA	NA	0.0648015
3881_49_2	DYNLL1	DLC8	Dynein light chain 1, cytoplasmic	NA	NA	NA	NA	NA	NA	NA	NA	NA	NA	NA	NA	NA	NA	NA	NA	NA	NA	NA	NA	NA	NA	NA	NA	NA	0.470299	NA	NA	NA	NA	NA	NA	NA	NA	NA	NA	0.470299
3887_90_2	KPNB1	IMB1	Importin subunit beta-1	NA	NA	NA	NA	NA	NA	NA	0.0949474	NA	NA	NA	NA	NA	NA	NA	NA	NA	NA	NA	NA	NA	NA	NA	NA	NA	NA	NA	NA	NA	NA	NA	NA	NA	NA	NA	NA	0.0949474
3888_8_1	ING1	ING1	Inhibitor of growth protein 1	NA	NA	NA	NA	NA	NA	NA	NA	NA	NA	NA	NA	NA	NA	NA	NA	NA	NA	NA	NA	NA	0.4136	NA	NA	NA	0.432229	NA	NA	NA	NA	NA	NA	NA	NA	NA	NA	0.845829
3891_56_1	MBD4	MBD4	Methyl-CpG-binding domain protein 4	NA	NA	NA	NA	NA	NA	NA	NA	NA	NA	NA	NA	NA	NA	NA	NA	NA	NA	NA	NA	NA	0.56778	NA	NA	NA	NA	NA	NA	NA	NA	NA	NA	NA	NA	NA	NA	0.56778
3893_55_2	MSLN	Mesothelin	Mesothelin	NA	NA	NA	NA	NA	NA	NA	NA	NA	0.537862	NA	NA	NA	0.531737	NA	NA	NA	NA	NA	NA	NA	NA	NA	NA	NA	NA	NA	NA	NA	NA	NA	NA	NA	NA	NA	NA	1.0696
3896_5_2	PGAM1	Phosphoglycerate mutase 1	Phosphoglycerate mutase 1	NA	NA	NA	NA	NA	NA	NA	NA	NA	NA	NA	NA	NA	NA	NA	NA	NA	NA	NA	NA	NA	NA	NA	NA	0.567363	0.49428	NA	NA	0.60705	NA	NA	NA	NA	NA	NA	NA	1.66869
3903_49_2	SNX4	Sorting nexin 4	Sorting nexin-4	NA	NA	NA	NA	NA	NA	NA	NA	NA	NA	NA	NA	NA	NA	NA	NA	NA	NA	NA	NA	NA	NA	NA	NA	NA	0.37117	NA	NA	NA	NA	NA	NA	NA	NA	NA	NA	0.37117
4123_60_2	FGF4	FGF-4	Fibroblast growth factor 4	NA	NA	NA	NA	NA	NA	NA	NA	NA	NA	NA	NA	NA	NA	NA	NA	NA	NA	NA	NA	NA	0.133372	NA	NA	NA	NA	NA	NA	NA	NA	NA	NA	NA	NA	NA	NA	0.133372
4128_27_2	CCL24	Eotaxin-2	C-C motif chemokine 24	NA	NA	NA	NA	NA	NA	NA	NA	NA	NA	NA	NA	NA	NA	NA	NA	NA	NA	NA	NA	NA	NA	NA	NA	NA	0.479761	NA	NA	NA	NA	NA	NA	NA	NA	NA	NA	0.479761
4129_72_1	CFB	Factor B	Complement factor B	NA	NA	NA	NA	NA	NA	NA	NA	NA	NA	NA	NA	NA	NA	NA	NA	NA	NA	NA	NA	NA	0.610834	NA	NA	NA	0.506827	NA	NA	0.542238	0.502551	NA	NA	NA	NA	NA	NA	2.16245
4130_71_1	FGF6	FGF-6	Fibroblast growth factor 6	NA	NA	NA	NA	NA	NA	NA	NA	NA	0.541206	NA	NA	NA	0.777158	NA	NA	NA	0.488922	NA	NA	NA	0.674317	NA	NA	NA	NA	NA	NA	NA	NA	NA	NA	NA	NA	NA	NA	2.4816
4136_40_2	IL17D	IL-17D	Interleukin-17D	NA	0.496806	NA	NA	NA	NA	NA	NA	NA	NA	NA	NA	NA	NA	NA	NA	NA	NA	NA	NA	NA	NA	NA	NA	NA	0.340734	NA	NA	NA	NA	NA	NA	NA	NA	NA	NA	0.83754
4137_57_2	IL25	IL-17E	Interleukin-25	NA	NA	NA	NA	NA	NA	NA	NA	NA	NA	NA	NA	NA	NA	NA	NA	0.374304	NA	NA	NA	0.406833	NA	NA	NA	NA	NA	NA	NA	NA	NA	NA	NA	NA	NA	NA	NA	0.781137
4138_25_2	IL20	IL-20	Interleukin-20	NA	NA	NA	NA	NA	NA	NA	NA	NA	NA	NA	NA	NA	NA	NA	NA	NA	NA	NA	NA	NA	NA	NA	NA	NA	NA	NA	NA	NA	NA	NA	NA	0.301159	0.51695	NA	NA	0.818109
4139_71_2	IL6R	IL-6 sRa	Interleukin-6 receptor subunit alpha	NA	NA	NA	NA	NA	NA	NA	NA	NA	NA	NA	NA	NA	NA	NA	NA	NA	NA	NA	NA	0.402485	0.609233	NA	NA	NA	NA	NA	NA	NA	NA	NA	NA	NA	NA	NA	NA	1.01172
4141_79_1	CXCL10	IP-10	C-X-C motif chemokine 10	NA	NA	NA	NA	NA	NA	NA	NA	NA	NA	NA	NA	NA	NA	NA	NA	NA	NA	NA	NA	NA	NA	NA	NA	NA	NA	NA	NA	NA	NA	NA	NA	0.461469	NA	NA	NA	0.461469
4145_58_2	NTF3	Neurotrophin-3	Neurotrophin-3	NA	0.672151	NA	NA	NA	NA	NA	NA	0.478961	0.541461	NA	0.00910198	0.509258	0.552638	NA	NA	NA	NA	NA	NA	NA	NA	NA	NA	NA	NA	NA	NA	NA	NA	NA	NA	NA	NA	NA	NA	2.76357
4149_8_2	PDGFB	PDGF-BB	Platelet-derived growth factor subunit B	NA	NA	NA	NA	NA	NA	NA	NA	NA	NA	NA	NA	NA	NA	NA	NA	NA	NA	NA	NA	0.456614	NA	NA	NA	NA	NA	NA	NA	NA	NA	NA	NA	NA	NA	NA	NA	0.456614
4150_75_2	PLG	Plasmin	Plasmin	NA	NA	NA	NA	NA	NA	NA	NA	0.346936	0.511244	NA	NA	0.353392	0.48041	NA	NA	NA	NA	NA	NA	NA	NA	NA	NA	NA	NA	NA	NA	NA	NA	NA	NA	NA	NA	NA	NA	1.69198
4151_6_2	PLG	Plasminogen	Plasminogen	NA	NA	NA	NA	NA	0.323037	NA	NA	NA	NA	NA	NA	NA	NA	NA	NA	NA	NA	NA	NA	NA	0.577124	NA	NA	NA	NA	NA	NA	NA	NA	NA	NA	NA	NA	NA	NA	0.900161
4152_58_2	KLKB1	Prekallikrein	Plasma kallikrein	NA	NA	NA	NA	NA	0.327649	NA	NA	NA	NA	NA	NA	NA	NA	NA	NA	NA	NA	NA	NA	NA	NA	NA	NA	NA	0.480183	NA	NA	NA	NA	NA	NA	NA	NA	NA	NA	0.807831
4153_11_2	SERPINA3	alpha-1-antichymotrypsin complex	Alpha-1-antichymotrypsin complex	0.54024	NA	0.172339	NA	NA	NA	NA	NA	0.406167	NA	NA	NA	0.473693	NA	0.333386	NA	NA	NA	NA	NA	NA	NA	NA	NA	NA	NA	NA	NA	NA	NA	NA	NA	NA	NA	NA	NA	1.92583
4154_57_2	SELP	P-Selectin	P-selectin	NA	NA	NA	NA	NA	NA	NA	NA	NA	NA	NA	NA	NA	NA	NA	NA	0.455246	NA	NA	0.0676593	NA	NA	NA	NA	NA	NA	NA	NA	NA	NA	NA	NA	NA	NA	NA	NA	0.522906
4155_3_2	TNC	Tenascin	Tenascin	0.529034	NA	NA	NA	NA	NA	NA	NA	NA	NA	NA	NA	NA	NA	NA	NA	NA	NA	NA	NA	NA	NA	NA	NA	0.530684	NA	NA	NA	0.501502	NA	NA	NA	0.45522	NA	0.00382813	NA	2.02027
4156_74_1	TGFB2	TGF-b2	Transforming growth factor beta-2	NA	NA	NA	NA	NA	NA	NA	NA	NA	NA	NA	NA	NA	NA	NA	NA	NA	NA	NA	NA	NA	NA	NA	NA	0.568666	0.487272	NA	NA	NA	NA	NA	NA	NA	NA	NA	NA	1.05594
4157_2_1	F2	Thrombin	Thrombin	NA	NA	NA	NA	NA	NA	NA	NA	NA	NA	NA	NA	NA	NA	NA	NA	NA	NA	NA	NA	NA	NA	NA	NA	NA	NA	NA	NA	NA	NA	NA	NA	0.529068	NA	NA	NA	0.529068
4158_54_2	PLAU	uPA	Urokinase-type plasminogen activator	NA	NA	NA	NA	NA	NA	NA	NA	0.401484	NA	NA	NA	0.465699	NA	NA	NA	0.416423	NA	NA	NA	0.509212	NA	NA	NA	NA	NA	NA	NA	NA	NA	NA	NA	0.660456	0.574781	NA	NA	3.02806
4160_49_1	MMP2	MMP-2	72 kDa type IV collagenase	NA	NA	NA	NA	NA	NA	NA	NA	NA	NA	NA	NA	NA	NA	NA	NA	0.559197	0.401842	NA	NA	0.529813	0.591897	NA	NA	0.553802	0.531351	NA	NA	0.547843	NA	NA	NA	0.57328	NA	NA	NA	4.28902
4162_54_2	TF	Transferrin	Serotransferrin	NA	NA	NA	NA	NA	NA	NA	NA	NA	NA	NA	NA	NA	NA	NA	NA	0.410102	NA	NA	NA	0.513096	0.587644	NA	NA	0.622024	0.483343	NA	NA	0.619247	0.497564	NA	NA	0.622377	0.626844	NA	NA	4.98224
4179_57_3	YWHAB,YWHAE,YWHAG,YWHAH,YWHAQ,YWHAZ,SFN	14-3-3	14-3-3 protein family	NA	NA	NA	NA	0.352063	0.400455	NA	NA	NA	NA	NA	NA	NA	NA	NA	NA	NA	NA	NA	NA	NA	NA	NA	NA	NA	NA	NA	NA	NA	NA	NA	NA	NA	NA	NA	NA	0.752519
4187_49_2	PGD	6-Phosphogluconate dehydrogenase	6-phosphogluconate dehydrogenase, decarboxylating	NA	NA	NA	NA	NA	NA	NA	NA	NA	NA	NA	NA	NA	NA	NA	NA	NA	NA	NA	NA	NA	NA	NA	NA	0.563403	0.483517	NA	NA	0.544178	NA	NA	NA	NA	NA	NA	NA	1.5911
4192_10_2	AKR1A1	AK1A1	Alcohol dehydrogenase [NADP(+)]	NA	NA	NA	NA	NA	NA	NA	NA	NA	NA	NA	NA	NA	NA	NA	NA	NA	NA	NA	NA	NA	NA	NA	NA	0.670401	0.538345	NA	NA	0.571525	NA	NA	NA	NA	NA	NA	NA	1.78027
4194_26_3	ANP32B	AN32B	Acidic leucine-rich nuclear phosphoprotein 32 family member B	NA	NA	NA	NA	NA	NA	NA	NA	NA	NA	NA	NA	NA	NA	NA	NA	NA	NA	NA	NA	NA	NA	NA	NA	NA	NA	NA	NA	NA	NA	NA	NA	0.501275	0.579099	NA	NA	1.08037
4230_1_2	EIF4G2	IF4G2	Eukaryotic translation initiation factor 4 gamma 2	NA	NA	NA	NA	NA	NA	NA	NA	NA	NA	NA	NA	NA	NA	NA	NA	NA	NA	NA	NA	NA	NA	NA	NA	NA	0.601805	NA	NA	NA	NA	NA	NA	NA	NA	NA	NA	0.601805
4232_19_2	IGF1R	IGF-I sR	Insulin-like growth factor 1 receptor	NA	NA	NA	NA	NA	NA	NA	NA	NA	NA	NA	NA	NA	NA	NA	NA	NA	NA	NA	NA	NA	0.600567	NA	NA	NA	NA	NA	NA	NA	NA	NA	NA	NA	0.967254	NA	NA	1.56782
4234_8_2	IL1RL1	IL-1 R4	Interleukin-1 receptor-like 1	NA	NA	NA	NA	NA	NA	NA	NA	NA	NA	NA	NA	NA	NA	NA	NA	0.453186	NA	NA	NA	0.461841	NA	NA	0.0529154	0.617595	0.487043	NA	NA	0.608899	NA	NA	0.135492	NA	NA	NA	NA	2.81697
4245_80_2	MDM2	MDM2	E3 ubiquitin-protein ligase Mdm2	NA	NA	NA	NA	NA	NA	NA	NA	NA	0.541461	NA	NA	NA	NA	NA	NA	NA	NA	NA	NA	NA	NA	NA	NA	NA	NA	NA	NA	NA	NA	NA	NA	NA	NA	NA	NA	0.541461
4246_40_2	L1CAM	NCAM-L1	Neural cell adhesion molecule L1	NA	NA	NA	NA	NA	NA	NA	NA	NA	NA	NA	0.0394058	NA	NA	NA	NA	NA	NA	NA	NA	NA	NA	NA	NA	NA	NA	NA	NA	NA	NA	NA	NA	NA	NA	NA	NA	0.0394058
4250_23_3	NSFL1C	NSF1C	NSFL1 cofactor p47	NA	NA	NA	0.398017	NA	NA	NA	0.001	NA	NA	NA	0.0284011	NA	NA	NA	NA	NA	NA	NA	NA	NA	NA	NA	NA	NA	NA	NA	NA	NA	NA	NA	NA	NA	NA	NA	NA	0.427418
4254_6_2	NUDCD3	NUDC3	NudC domain-containing protein 3	NA	NA	NA	NA	NA	NA	NA	NA	NA	NA	NA	NA	NA	NA	NA	NA	0.419035	0.294591	NA	NA	NA	0.341724	NA	NA	NA	0.494026	NA	NA	NA	NA	NA	NA	NA	NA	NA	NA	1.54938
4272_46_2	GPI	PHI	Glucose-6-phosphate isomerase	NA	NA	NA	NA	NA	NA	NA	NA	NA	NA	NA	NA	NA	NA	NA	NA	NA	NA	0.0613324	0.0742441	NA	NA	NA	NA	NA	0.515389	NA	NA	NA	NA	NA	NA	NA	NA	NA	NA	0.650965
4276_10_2	PEBP1	prostatic binding protein	Phosphatidylethanolamine-binding protein 1	NA	NA	NA	NA	NA	NA	NA	NA	NA	NA	NA	0.0653083	NA	NA	NA	NA	NA	NA	NA	0.0591803	NA	NA	NA	NA	NA	NA	NA	NA	NA	NA	NA	NA	0.480002	0.523276	NA	NA	1.12777
4280_47_2	PSMA2	PSA2	Proteasome subunit alpha type-2	NA	NA	NA	NA	NA	NA	NA	NA	NA	NA	NA	NA	NA	NA	NA	NA	0.21891	0.442779	NA	NA	0.292956	0.582605	NA	NA	NA	NA	NA	NA	0.538589	NA	NA	NA	NA	NA	NA	NA	2.07584
4301_58_2	TK1	Thymidine kinase	Thymidine kinase, cytosolic	NA	0.283814	NA	NA	NA	NA	NA	NA	NA	NA	NA	NA	NA	NA	NA	NA	NA	NA	NA	NA	NA	NA	NA	NA	NA	NA	NA	NA	NA	NA	NA	NA	NA	NA	NA	NA	0.283814
4309_59_3	TPI1	Triosephosphate isomerase	Triosephosphate isomerase	NA	NA	NA	NA	NA	NA	NA	NA	NA	NA	NA	NA	NA	NA	NA	NA	NA	NA	NA	0.0451245	NA	NA	NA	NA	NA	NA	NA	NA	NA	NA	NA	NA	NA	NA	NA	NA	0.0451245
4314_12_2	DCTPP1	XTP3A	dCTP pyrophosphatase 1	NA	NA	NA	NA	NA	NA	NA	NA	NA	NA	NA	NA	NA	NA	NA	NA	0.368604	0.824923	NA	NA	0.406929	0.430044	NA	NA	0.398801	0.455777	NA	NA	0.437588	0.468876	NA	NA	NA	0.59036	NA	NA	4.3819
4322_28_3	AMN	AMNLS	Protein amnionless	NA	0.625524	NA	NA	NA	NA	NA	NA	NA	NA	NA	NA	NA	NA	NA	NA	NA	NA	NA	NA	NA	NA	NA	NA	NA	NA	NA	NA	NA	NA	NA	NA	NA	NA	NA	NA	0.625524
4324_33_2	CST2	CYTT	Cystatin-SA	NA	NA	NA	NA	NA	NA	NA	NA	0.366608	NA	NA	NA	NA	NA	NA	NA	NA	NA	NA	NA	NA	NA	NA	NA	NA	NA	NA	NA	NA	NA	NA	NA	NA	NA	NA	NA	0.366608
4328_2_2	BOC	BOC	Brother of CDO	NA	NA	NA	NA	NA	NA	NA	NA	NA	0.502972	NA	NA	NA	NA	NA	NA	NA	NA	NA	NA	NA	NA	NA	NA	NA	NA	NA	NA	NA	NA	NA	NA	NA	NA	NA	NA	0.502972
4332_6_2	CLEC1B	CLC1B	C-type lectin domain family 1 member B	NA	NA	NA	NA	NA	NA	NA	NA	NA	NA	NA	NA	NA	NA	NA	NA	0.417939	NA	NA	NA	NA	NA	NA	NA	NA	NA	NA	NA	NA	NA	NA	NA	NA	NA	NA	NA	0.417939
4337_49_2	CRP	CRP	C-reactive protein	0.383064	0.504413	NA	NA	NA	NA	NA	NA	NA	NA	NA	NA	NA	NA	NA	NA	NA	NA	NA	NA	NA	NA	NA	NA	NA	NA	NA	NA	NA	NA	NA	NA	NA	NA	NA	NA	0.887477
4342_10_3	ICAM1	sICAM-1	Intercellular adhesion molecule 1	NA	NA	NA	NA	NA	NA	NA	NA	NA	NA	NA	NA	NA	NA	NA	NA	NA	NA	NA	NA	NA	NA	NA	NA	NA	0.484669	NA	NA	NA	NA	NA	NA	NA	NA	NA	NA	0.484669
4355_13_1	DAPK2	DAPK2	Death-associated protein kinase 2	NA	NA	NA	NA	NA	NA	NA	NA	NA	NA	NA	NA	NA	NA	NA	NA	NA	NA	NA	NA	NA	NA	NA	NA	NA	NA	NA	NA	NA	NA	NA	NA	0.491129	NA	NA	NA	0.491129
4359_87_1	DYRK3	DYRK3	Dual specificity tyrosine-phosphorylation-regulated kinase 3	NA	NA	NA	NA	NA	NA	NA	NA	NA	0.568813	NA	NA	NA	0.649942	NA	NA	0.243721	0.577419	NA	NA	0.298916	0.570401	NA	NA	NA	0.362018	NA	NA	NA	NA	NA	NA	NA	NA	NA	NA	3.27123
4374_45_2	GDF15	MIC-1	Growth/differentiation factor 15	NA	NA	NA	NA	NA	NA	NA	0.0721206	NA	NA	NA	NA	NA	NA	NA	NA	0.414751	NA	0.0536318	NA	NA	NA	NA	NA	NA	NA	NA	NA	NA	NA	NA	NA	0.589299	NA	NA	NA	1.1298
4383_97_1	INHBA INHBB	Activin AB	Inhibin beta A chain:Inhibin beta B chain heterodimer	NA	NA	NA	NA	0.178056	0.276108	NA	NA	NA	NA	NA	NA	NA	NA	NA	NA	NA	NA	NA	NA	NA	NA	NA	NA	NA	0.56583	NA	NA	NA	NA	NA	NA	NA	NA	NA	NA	1.01999
4392_54_2	FGF12	FGF-12	Fibroblast growth factor 12	NA	NA	NA	NA	NA	NA	NA	NA	NA	NA	NA	NA	NA	NA	NA	NA	NA	NA	NA	NA	NA	NA	NA	0.0246324	NA	NA	NA	NA	NA	NA	NA	NA	NA	NA	NA	NA	0.0246324
4394_71_2	FGF8	FGF-8A	Fibroblast growth factor 8 isoform A	NA	NA	NA	NA	NA	NA	NA	NA	NA	0.541206	NA	NA	NA	0.777158	NA	NA	NA	NA	NA	NA	NA	NA	NA	NA	NA	NA	NA	NA	NA	NA	NA	NA	NA	NA	NA	NA	1.31836
4413_3_2	SLPI	SLPI	Antileukoproteinase	NA	NA	NA	NA	NA	NA	NA	NA	NA	NA	NA	NA	NA	NA	NA	NA	NA	NA	NA	NA	NA	NA	NA	NA	NA	0.533336	NA	NA	NA	NA	NA	NA	NA	NA	NA	NA	0.533336
4420_7_2	ADAM12	ADAM12	Disintegrin and metalloproteinase domain-containing protein 12	NA	NA	NA	NA	NA	NA	NA	0.0354401	0.387303	NA	NA	NA	0.464357	NA	NA	NA	NA	NA	NA	NA	NA	NA	NA	NA	NA	NA	NA	NA	0.537482	0.428687	NA	NA	NA	NA	NA	NA	1.85327
4429_51_2	CHST6	CHST6	Carbohydrate sulfotransferase 6	0.561881	0.694743	0.0565288	0.0610284	NA	NA	NA	NA	NA	NA	NA	NA	NA	NA	NA	NA	NA	NA	NA	NA	NA	NA	NA	NA	NA	NA	NA	NA	NA	NA	NA	NA	NA	NA	NA	NA	1.37418
4430_44_3	COLEC11	Collectin Kidney 1	Collectin-11	NA	NA	NA	NA	NA	NA	NA	NA	NA	NA	NA	NA	NA	NA	NA	NA	0.224165	0.485019	NA	NA	0.271775	0.578643	NA	NA	0.523986	NA	NA	NA	NA	NA	NA	NA	NA	NA	NA	NA	2.08359
4435_66_2	ENPP7	ENPP7	Ectonucleotide pyrophosphatase/phosphodiesterase family member 7	NA	NA	NA	NA	NA	NA	NA	NA	NA	NA	NA	NA	NA	NA	NA	NA	NA	NA	NA	NA	0.431808	0.579579	NA	NA	NA	NA	NA	NA	NA	NA	NA	NA	NA	NA	NA	NA	1.01139
4440_15_2	FCRL3	FCRL3	Fc receptor-like protein 3	NA	NA	NA	NA	NA	NA	NA	NA	NA	NA	NA	NA	NA	NA	NA	NA	NA	NA	NA	NA	NA	NA	NA	NA	0.497818	0.439413	NA	NA	0.503793	NA	NA	NA	NA	NA	NA	NA	1.44102
4450_26_2	HNRNPAB	hnRNP A/B	Heterogeneous nuclear ribonucleoprotein A/B	NA	NA	NA	NA	NA	NA	NA	NA	NA	0.546503	NA	NA	NA	0.823414	NA	NA	NA	NA	NA	NA	NA	NA	NA	NA	NA	NA	NA	NA	NA	NA	NA	NA	NA	NA	NA	NA	1.36992
4455_89_2	MFGE8	MFGM	Lactadherin	0.348452	0.472955	NA	0.0736013	NA	NA	NA	NA	NA	NA	NA	NA	NA	NA	NA	NA	NA	NA	NA	NA	NA	NA	NA	NA	NA	NA	NA	NA	NA	NA	NA	NA	NA	0.636648	NA	NA	1.53166
4459_68_2	PCSK7	PCSK7	Proprotein convertase subtilisin/kexin type 7	NA	NA	0.0173541	0.0685405	NA	NA	NA	NA	0.283461	0.518311	0.138675	0.0144937	0.316345	0.519873	0.132795	0.0792337	0.369424	NA	NA	NA	0.395645	NA	NA	NA	NA	NA	NA	NA	NA	NA	NA	NA	0.391258	0.536067	NA	0.0230875	3.80456
4460_8_2	PDPK1	PDPK1	3-phosphoinositide-dependent protein kinase 1	NA	NA	NA	NA	NA	NA	NA	NA	NA	NA	NA	NA	NA	NA	NA	NA	NA	NA	NA	NA	NA	NA	NA	NA	NA	0.500993	NA	NA	0.570266	NA	NA	NA	NA	NA	NA	NA	1.07126
4468_21_2	SPHK2	SPHK2	Sphingosine kinase 2	0.191257	0.471679	NA	NA	NA	NA	NA	NA	NA	NA	NA	NA	NA	NA	NA	NA	NA	NA	NA	NA	NA	NA	NA	NA	NA	NA	NA	NA	NA	NA	NA	NA	NA	NA	NA	NA	0.662936
4471_50_2	TGM3	TGM3	Protein-glutamine gamma-glutamyltransferase E	NA	NA	NA	NA	NA	NA	NA	NA	NA	NA	NA	NA	NA	NA	NA	NA	0.395986	NA	NA	NA	NA	NA	NA	NA	NA	NA	NA	NA	NA	NA	NA	NA	NA	NA	NA	NA	0.395986
4472_5_2	TPM2	Tropomyosin 2	Tropomyosin beta chain	NA	NA	NA	NA	NA	NA	NA	NA	NA	NA	NA	NA	NA	NA	NA	NA	NA	NA	NA	NA	NA	0.639236	NA	NA	NA	NA	NA	NA	NA	NA	NA	NA	NA	NA	NA	NA	0.639236
4474_19_2	RPS27A	Ubiquitin	Ubiquitin	NA	NA	NA	NA	NA	NA	NA	NA	NA	NA	NA	NA	NA	NA	NA	NA	0.382049	0.41487	NA	NA	0.431338	0.58205	NA	NA	NA	0.487592	NA	NA	NA	NA	NA	NA	0.39686	0.572367	NA	NA	3.26712
4479_14_2	SERPING1	C1-Esterase Inhibitor	Plasma protease C1 inhibitor	NA	NA	NA	NA	NA	NA	NA	NA	NA	NA	0.114492	NA	NA	NA	0.0771489	NA	NA	NA	NA	NA	NA	NA	NA	NA	NA	NA	NA	NA	NA	NA	NA	NA	NA	NA	NA	NA	0.191641
4481_34_2	C4A C4B	C4	Complement C4	0.567339	NA	NA	NA	NA	NA	NA	NA	NA	NA	NA	NA	NA	NA	NA	NA	0.513995	NA	NA	0.136579	0.525317	0.587618	NA	NA	0.569317	NA	NA	0.0438042	NA	NA	NA	NA	0.524105	0.613945	NA	NA	4.08202
4487_1_1	FGF7	FGF7	Fibroblast growth factor 7	0.427037	NA	NA	NA	NA	NA	NA	NA	NA	NA	NA	NA	NA	NA	NA	NA	NA	NA	NA	NA	NA	NA	NA	NA	NA	NA	NA	NA	NA	NA	NA	NA	NA	NA	NA	NA	0.427037
4491_4_2	IL5RA	IL-5 Ra	Interleukin-5 receptor subunit alpha	NA	NA	NA	NA	NA	NA	NA	NA	NA	NA	NA	NA	NA	NA	NA	NA	0.403238	NA	0.0630307	0.103096	NA	NA	NA	NA	NA	0.483898	NA	0.0410509	NA	NA	NA	NA	NA	NA	NA	NA	1.09431
4493_92_1	IL11	IL-11	Interleukin-11	0.522364	0.586405	NA	NA	NA	NA	NA	NA	NA	NA	NA	NA	NA	NA	NA	NA	NA	NA	NA	NA	NA	NA	NA	NA	NA	NA	NA	NA	NA	NA	NA	NA	NA	NA	NA	NA	1.10877
4495_33_2	KNG1	Kininogen, HMW	Kininogen-1	NA	NA	NA	NA	0.243189	NA	NA	NA	NA	NA	NA	NA	NA	NA	NA	NA	NA	NA	NA	NA	NA	NA	NA	NA	NA	NA	NA	NA	NA	NA	NA	NA	NA	NA	NA	NA	0.243189
4498_62_2	NCAM1	NCAM-120	Neural cell adhesion molecule 1, 120 kDa isoform	NA	0.590498	NA	NA	NA	NA	NA	NA	NA	NA	NA	NA	NA	NA	NA	NA	NA	NA	NA	NA	NA	NA	NA	NA	NA	0.571064	NA	NA	NA	NA	NA	NA	NA	NA	NA	NA	1.16156
4503_73_2	human-pathogen	CLFA_STAAW	Clumping factor A	NA	NA	NA	NA	NA	0.479832	NA	NA	NA	NA	NA	NA	NA	NA	NA	NA	0.407772	NA	NA	NA	NA	NA	NA	NA	NA	NA	NA	NA	NA	NA	NA	NA	0.502329	NA	NA	NA	1.38993
4504_43_3	human-pathogen	CLFB_STAAE	Clumping factor B	NA	NA	NA	NA	NA	NA	NA	NA	NA	NA	NA	NA	NA	NA	NA	NA	NA	NA	NA	NA	NA	NA	NA	NA	NA	0.426228	NA	NA	NA	NA	NA	NA	NA	NA	NA	NA	0.426228
4508_14_1	human-pathogen	PBP_STAAU	Beta-lactam-inducible penicillin-binding protein	NA	NA	NA	NA	NA	NA	NA	NA	NA	NA	NA	NA	NA	NA	NA	NA	NA	NA	NA	NA	NA	NA	NA	NA	NA	0.47889	NA	NA	NA	0.47251	NA	NA	NA	NA	NA	NA	0.9514
4509_52_3	human-pathogen	BLAC_STAAU	Beta-lactamase	NA	NA	NA	NA	NA	0.39481	NA	NA	NA	NA	NA	NA	NA	NA	NA	NA	NA	NA	NA	NA	NA	NA	NA	NA	0.562006	0.553126	NA	NA	0.579994	0.47251	NA	NA	NA	NA	NA	NA	2.56245
4510_7_3	human-pathogen	CLFA_STAAW	Clumping factor A	NA	NA	NA	NA	0.328522	0.319917	NA	NA	NA	NA	NA	NA	NA	NA	NA	NA	NA	NA	NA	NA	0.437329	NA	NA	NA	0.516061	NA	NA	NA	0.523942	NA	NA	NA	NA	NA	NA	NA	2.12577
4521_49_3	human-pathogen	BLAC_STAAU	Beta-lactamase	NA	NA	NA	NA	NA	NA	NA	NA	NA	NA	NA	NA	NA	NA	NA	NA	NA	NA	NA	NA	NA	NA	NA	NA	NA	NA	NA	NA	NA	NA	NA	NA	NA	0.532743	NA	NA	0.532743
4530_2_1	human-pathogen	PBP_STAAU	Beta-lactam-inducible penicillin-binding protein	NA	NA	NA	NA	NA	NA	NA	NA	0.360909	NA	NA	NA	0.350575	0.530237	NA	NA	NA	NA	NA	NA	NA	NA	NA	NA	NA	NA	NA	NA	NA	NA	NA	NA	NA	NA	NA	NA	1.24172
4531_56_3	spa	SPA_STAAU	Immunoglobulin G-binding protein A_STAAU	NA	NA	NA	NA	NA	NA	NA	NA	NA	NA	NA	NA	NA	NA	NA	NA	NA	NA	NA	NA	0.439125	NA	NA	NA	NA	NA	NA	NA	NA	NA	NA	NA	NA	NA	NA	NA	0.439125
4534_10_2	PRSS22	BSSP4	Brain-specific serine protease 4	NA	NA	NA	NA	NA	NA	NA	NA	NA	NA	NA	NA	NA	NA	NA	NA	0.313497	0.196865	NA	NA	0.379155	0.567901	NA	NA	NA	NA	NA	NA	NA	NA	NA	NA	NA	NA	NA	NA	1.45742
4543_65_2	COL23A1	CONA1	Collagen alpha-1(XXIII) chain	0.22075	0.436265	NA	1	NA	NA	NA	NA	0.257202	0.457149	NA	NA	0.367443	0.444465	NA	NA	NA	NA	NA	NA	NA	NA	NA	NA	NA	NA	NA	NA	NA	NA	NA	NA	NA	NA	NA	NA	3.18327
4544_4_3	PPBP	CTAP-III	Connective tissue-activating peptide III	NA	NA	NA	NA	NA	NA	NA	NA	NA	NA	NA	NA	NA	NA	NA	NA	NA	NA	NA	NA	NA	NA	NA	NA	0.553232	NA	NA	NA	NA	NA	NA	NA	NA	NA	NA	NA	0.553232
4546_27_3	ADGRE2	EMR2	Adhesion G protein-coupled receptor E2	0.570125	0.50956	NA	NA	NA	NA	NA	0.0617388	NA	0.506142	NA	0.0154129	NA	0.472083	NA	NA	0.28616	NA	NA	NA	0.363119	0.549354	NA	NA	0.381907	0.455511	NA	NA	0.367429	0.440727	NA	NA	NA	NA	NA	NA	4.97927
4547_59_2	FLRT1	FLRT1	Leucine-rich repeat transmembrane protein FLRT1	NA	0.556596	NA	NA	NA	NA	NA	NA	NA	NA	NA	NA	NA	NA	NA	NA	NA	NA	NA	NA	NA	NA	NA	NA	NA	NA	NA	NA	NA	NA	NA	NA	NA	NA	NA	NA	0.556596
4548_4_2	FUT3	Fucosyltransferase 3	Galactoside 3(4)-L-fucosyltransferase	NA	NA	NA	NA	NA	NA	NA	NA	NA	0.466868	NA	NA	NA	NA	NA	NA	0.422134	NA	0.0652043	0.0721741	NA	NA	NA	NA	NA	NA	NA	NA	NA	NA	NA	NA	0.606423	0.589277	NA	NA	2.22208
4549_78_2	FUT5	FUT5	Alpha-(1,3)-fucosyltransferase 5	0.651515	0.516317	NA	0.241174	NA	NA	NA	NA	0.382285	NA	NA	NA	NA	NA	NA	NA	NA	NA	NA	NA	NA	0.526059	NA	NA	NA	0.484808	NA	NA	0.535269	0.440842	NA	NA	NA	0.567472	NA	NA	4.34574
4551_72_3	ADGRG5	GP114	Adhesion G-protein coupled receptor G5	0.435189	NA	NA	NA	NA	NA	NA	0.0232701	NA	NA	NA	NA	NA	NA	NA	NA	NA	NA	NA	NA	NA	NA	NA	NA	NA	NA	NA	NA	NA	NA	NA	NA	NA	NA	NA	NA	0.458459
4557_61_2	KIRREL3	KIRR3	Kin of IRRE-like protein 3	NA	NA	NA	NA	NA	NA	NA	NA	NA	NA	NA	NA	NA	NA	NA	NA	NA	0.142199	NA	NA	NA	NA	NA	NA	NA	NA	NA	NA	NA	NA	NA	NA	NA	NA	NA	NA	0.142199
4562_1_2	NXPH1	NXPH1	Neurexophilin-1	NA	NA	NA	NA	NA	NA	NA	0.074644	NA	NA	NA	NA	NA	NA	NA	NA	NA	NA	NA	NA	NA	NA	NA	NA	NA	NA	NA	NA	NA	NA	NA	NA	NA	NA	NA	NA	0.074644
4563_61_2	PLCG1	PLCG1	1-phosphatidylinositol 4,5-bisphosphate phosphodiesterase gamma-1	NA	NA	NA	NA	NA	NA	NA	NA	NA	NA	NA	NA	0.339878	NA	NA	NA	NA	NA	NA	NA	NA	NA	NA	NA	NA	NA	NA	NA	NA	NA	NA	NA	NA	NA	NA	NA	0.339878
4564_2_2	PLXNC1	PLXC1	Plexin-C1	NA	NA	NA	NA	NA	NA	NA	NA	NA	NA	NA	NA	NA	NA	NA	NA	0.525238	0.487613	NA	NA	0.557796	0.744891	NA	NA	0.609166	0.483797	NA	NA	0.602014	0.738903	NA	0.168072	NA	NA	NA	NA	4.91749
4567_82_2	SH2D1A	SH21A	SH2 domain-containing protein 1A	NA	NA	NA	NA	NA	NA	NA	NA	NA	NA	NA	NA	NA	NA	NA	NA	NA	NA	NA	NA	NA	NA	NA	NA	NA	NA	NA	NA	NA	NA	NA	NA	0.324846	0.567326	NA	NA	0.892172
4568_17_2	SLITRK5	SLIK5	SLIT and NTRK-like protein 5	NA	NA	NA	NA	NA	NA	NA	NA	NA	0.39975	NA	NA	NA	0.593538	NA	NA	NA	NA	NA	NA	NA	0.599559	NA	NA	NA	NA	NA	NA	NA	NA	NA	NA	NA	0.626934	NA	NA	2.21978
4673_13_2	IL6	IL-6	Interleukin-6	NA	NA	NA	NA	0.296201	NA	NA	NA	NA	NA	NA	NA	NA	NA	NA	NA	0.351392	0.40393	NA	NA	0.452496	NA	NA	NA	0.509705	0.475295	NA	NA	0.518243	NA	NA	NA	NA	NA	NA	NA	3.00726
4693_72_2	HIBADH	3HIDH	3-hydroxyisobutyrate dehydrogenase, mitochondrial	NA	NA	NA	NA	NA	NA	NA	NA	NA	NA	NA	NA	NA	NA	NA	NA	NA	NA	NA	NA	NA	NA	NA	NA	0.651036	0.522874	NA	NA	0.658264	0.496185	NA	NA	0.431642	NA	NA	NA	2.76
4696_2_2	FABP3	FABP	Fatty acid-binding protein, heart	NA	NA	NA	NA	NA	NA	NA	NA	NA	NA	NA	NA	NA	NA	NA	NA	NA	NA	NA	NA	NA	NA	NA	NA	NA	NA	NA	NA	NA	NA	NA	NA	0.43573	NA	NA	NA	0.43573
4706_17_2	EPB41	41	Protein 4.1	NA	NA	NA	NA	0.1933	NA	NA	NA	NA	NA	NA	NA	NA	NA	NA	NA	NA	NA	NA	NA	NA	NA	NA	NA	NA	NA	NA	NA	NA	NA	NA	NA	NA	0.447305	NA	NA	0.640605
4707_50_2	YWHAB,YWHAE,YWHAG,YWHAH,YWHAQ,YWHAZ,SFN	14-3-3	14-3-3 protein family	NA	NA	NA	NA	NA	NA	NA	NA	NA	NA	NA	NA	NA	NA	NA	NA	NA	NA	NA	NA	NA	0.498062	NA	NA	NA	0.503776	NA	NA	NA	NA	NA	NA	NA	NA	NA	NA	1.00184
4708_3_2	HSD17B1	17-beta-HSD 1	Estradiol 17-beta-dehydrogenase 1	NA	NA	NA	NA	NA	0.123706	NA	NA	NA	NA	NA	NA	NA	NA	NA	NA	NA	NA	NA	NA	NA	NA	NA	NA	NA	NA	NA	NA	NA	NA	NA	NA	NA	NA	NA	NA	0.123706
4721_54_2	TFF3	TFF3	Trefoil factor 3	NA	NA	NA	NA	NA	0.277852	NA	NA	NA	0.577941	NA	NA	NA	0.612566	NA	NA	NA	NA	NA	NA	NA	NA	NA	NA	NA	NA	NA	NA	0.573926	NA	NA	NA	NA	NA	NA	NA	2.04228
4726_3_3	fnbA	FNBA_STAA3	Fibronectin-binding protein A	NA	NA	NA	NA	NA	0.21526	NA	NA	NA	NA	NA	NA	NA	NA	NA	NA	NA	NA	NA	NA	NA	NA	NA	NA	NA	NA	NA	NA	NA	NA	NA	NA	NA	NA	NA	NA	0.21526
4727_62_3	human-pathogen	ISDA_STAAR	Iron-regulated surface determinant protein A	NA	NA	NA	NA	NA	NA	NA	NA	0.327552	0.526654	NA	NA	0.373863	NA	NA	NA	NA	NA	NA	NA	NA	NA	NA	NA	NA	NA	NA	NA	NA	NA	NA	NA	NA	NA	NA	NA	1.22807
4735_54_3	human-pathogen	LUKS_STAAU	Leukocidin-S subunit	0.459065	NA	NA	NA	NA	0.0946552	NA	NA	NA	NA	NA	NA	NA	NA	NA	NA	NA	NA	NA	NA	NA	NA	NA	NA	NA	NA	NA	NA	NA	NA	NA	NA	NA	NA	NA	NA	0.55372
4745_51_3	fnbA	FNBA_STAA3	Fibronectin-binding protein A	NA	NA	NA	NA	NA	NA	NA	NA	NA	NA	NA	NA	NA	NA	NA	0.0022595	0.431824	NA	NA	NA	NA	NA	NA	NA	0.60612	NA	NA	NA	0.553362	NA	NA	NA	0.503039	NA	NA	NA	2.09661
4771_10_3	SMPDL3A	ASM3A	Acid sphingomyelinase-like phosphodiesterase 3a	NA	NA	NA	NA	NA	NA	NA	NA	NA	NA	NA	NA	NA	NA	NA	NA	NA	NA	NA	NA	NA	NA	NA	NA	0.535512	0.437367	NA	NA	NA	NA	NA	NA	NA	NA	NA	NA	0.972879
4775_34_3	GSN	Gelsolin	Gelsolin	NA	NA	NA	NA	NA	NA	NA	NA	NA	NA	NA	0.0155586	NA	NA	NA	NA	NA	NA	NA	NA	NA	NA	NA	NA	0.656887	0.532406	NA	0.152554	0.648	NA	NA	NA	NA	NA	NA	NA	2.0054
4792_51_2	Human-virus	C34 gp41 HIV Fragment	gp41 C34 peptide, HIV	NA	NA	NA	NA	NA	NA	NA	NA	NA	NA	NA	NA	NA	NA	NA	NA	NA	0.319673	NA	NA	NA	NA	NA	NA	NA	NA	NA	NA	NA	NA	NA	NA	NA	NA	NA	NA	0.319673
4801_13_3	LPO	PERL	Lactoperoxidase	0.602945	0.549824	NA	0.00589886	NA	NA	NA	NA	NA	NA	NA	NA	NA	NA	NA	NA	NA	NA	NA	NA	NA	NA	NA	NA	NA	NA	NA	NA	NA	NA	NA	NA	NA	NA	NA	NA	1.15867
4807_13_3	COL8A1	CO8A1	Collagen alpha-1(VIII) chain	NA	NA	NA	NA	NA	NA	NA	NA	NA	NA	NA	NA	NA	NA	NA	NA	NA	NA	NA	NA	NA	NA	NA	NA	NA	NA	NA	NA	NA	NA	NA	NA	0.635112	0.569776	NA	NA	1.20489
4811_33_3	ITIH4	ITI heavy chain H4	Inter-alpha-trypsin inhibitor heavy chain H4	NA	NA	NA	NA	NA	NA	NA	NA	NA	NA	NA	NA	NA	NA	NA	NA	NA	NA	NA	NA	0.383437	0.5945	NA	NA	NA	NA	NA	NA	0.493197	NA	NA	NA	0.337343	0.487724	NA	NA	2.2962
4815_25_3	TXNDC12	TXD12	Thioredoxin domain-containing protein 12	NA	0.32915	NA	NA	NA	NA	NA	NA	NA	NA	NA	NA	NA	NA	NA	NA	NA	NA	NA	NA	NA	NA	NA	NA	NA	NA	NA	NA	NA	NA	NA	NA	NA	NA	NA	NA	0.32915
4829_43_6	SFN	STRATIFIN	14-3-3 protein sigma	NA	NA	NA	NA	NA	NA	NA	NA	NA	NA	NA	NA	NA	NA	NA	NA	NA	NA	NA	NA	NA	NA	NA	NA	0.601357	0.52723	NA	NA	0.627957	0.510287	NA	NA	NA	NA	NA	NA	2.26683
4831_4_2	SELL	sL-Selectin	L-Selectin	NA	NA	NA	NA	NA	NA	NA	0.0725759	NA	0.674449	NA	NA	NA	0.711924	NA	NA	0.362763	0.406541	NA	NA	0.298446	0.507766	NA	0.00804048	0.497604	NA	NA	NA	0.466672	NA	NA	NA	NA	NA	NA	NA	4.00678
4834_61_2	EPHA2	Epithelial cell kinase	Ephrin type-A receptor 2	NA	NA	NA	NA	NA	NA	NA	NA	NA	NA	NA	NA	NA	NA	NA	NA	NA	NA	NA	NA	NA	0.490543	NA	NA	NA	NA	NA	NA	NA	NA	NA	NA	NA	0.49061	NA	NA	0.981153
4840_73_1	CSF3	G-CSF	Granulocyte colony-stimulating factor	0.492363	NA	0.0297881	0.0553077	NA	NA	NA	NA	0.490516	0.588792	NA	NA	0.528306	0.590779	NA	NA	NA	NA	NA	NA	NA	NA	NA	NA	NA	NA	NA	NA	NA	NA	NA	NA	NA	NA	NA	NA	2.77585
4842_62_2	GPC3	Glypican 3	Glypican-3	NA	NA	NA	NA	NA	NA	NA	NA	NA	NA	NA	NA	NA	NA	NA	NA	0.426934	NA	NA	NA	0.595713	0.628918	NA	NA	0.551429	0.499899	NA	NA	0.543497	0.529287	NA	NA	NA	NA	NA	NA	3.77568
4851_25_1	IL1A	IL-1a	Interleukin-1 alpha	NA	NA	NA	NA	NA	NA	NA	NA	NA	NA	NA	NA	NA	NA	NA	NA	NA	NA	NA	NA	NA	NA	NA	NA	0.611205	0.532023	NA	NA	0.643969	0.440727	NA	NA	NA	0.540426	NA	NA	2.76835
4859_6_1	BMPR1A	BMPR1A	Bone morphogenetic protein receptor type-1A	0.164618	0.469335	0.0759668	0.0449268	NA	NA	NA	NA	0.312419	NA	NA	NA	0.259907	NA	NA	NA	0.163039	0.505706	NA	0.0820314	0.187958	0.584013	NA	NA	NA	0.441252	NA	NA	NA	NA	NA	NA	0.323024	NA	NA	0.0233005	3.6375
4866_59_2	NTRK2	TrkB	BDNF/NT-3 growth factors receptor	NA	0.742818	NA	NA	NA	NA	NA	NA	NA	0.695036	NA	NA	NA	0.829649	NA	NA	NA	NA	NA	NA	NA	NA	NA	NA	NA	NA	NA	NA	NA	NA	NA	NA	NA	NA	NA	NA	2.2675
4867_15_2	VEGFA	VEGF121	Vascular endothelial growth factor A, isoform 121	NA	NA	NA	NA	NA	NA	NA	NA	NA	NA	NA	NA	NA	NA	NA	NA	0.283777	NA	0.0682151	0.131518	0.406307	NA	NA	0.00673375	0.533421	NA	NA	NA	NA	NA	NA	NA	0.0243955	0.549049	NA	0.0544475	2.05786
4874_3_1	ANG	Angiogenin	Angiogenin	NA	NA	NA	NA	NA	NA	NA	NA	NA	NA	NA	NA	NA	NA	NA	NA	NA	NA	NA	NA	NA	NA	NA	NA	NA	0.567813	NA	NA	NA	NA	NA	NA	0.475851	NA	NA	NA	1.04366
4886_3_1	CCL7	MCP-3	C-C motif chemokine 7	NA	NA	NA	NA	NA	NA	NA	NA	NA	NA	NA	NA	NA	NA	NA	NA	NA	NA	NA	NA	NA	NA	NA	NA	NA	NA	NA	NA	NA	NA	NA	NA	0.380855	0.880558	NA	NA	1.26141
4890_10_1	POMC	ACTH	Corticotropin	NA	NA	NA	NA	NA	NA	NA	NA	NA	NA	NA	NA	NA	NA	NA	NA	NA	NA	NA	NA	NA	NA	NA	NA	NA	0.483071	NA	NA	NA	NA	NA	NA	NA	NA	NA	NA	0.483071
4903_72_1	PPP3CA PPP3R1	Calcineurin	Calcineurin	NA	0.544745	NA	NA	NA	NA	NA	NA	NA	NA	NA	NA	NA	NA	NA	NA	0.46424	0.397432	NA	0.110827	NA	0.560086	NA	NA	NA	0.538821	NA	NA	NA	NA	NA	NA	NA	NA	NA	NA	2.61615
4904_7_1	CASP2	Caspase-2	Caspase-2	NA	NA	NA	NA	NA	NA	NA	NA	NA	NA	NA	NA	NA	NA	NA	NA	0.555766	NA	NA	NA	0.666142	0.681611	NA	NA	0.62889	0.48347	NA	NA	0.701874	NA	NA	NA	NA	NA	NA	NA	3.71775
4906_35_1	F5	Coagulation Factor V	Coagulation Factor V	NA	NA	NA	NA	NA	NA	NA	NA	NA	NA	NA	NA	NA	NA	NA	NA	0.284026	NA	0.0954001	0.0850198	0.42273	NA	NA	NA	NA	NA	NA	0.0438042	NA	NA	NA	NA	NA	NA	NA	NA	0.930981
4909_68_1	LGALS8	Galectin-8	Galectin-8	NA	NA	NA	NA	NA	NA	NA	NA	NA	NA	NA	NA	NA	NA	NA	NA	NA	NA	NA	NA	NA	NA	NA	NA	NA	0.541024	NA	NA	NA	NA	NA	NA	NA	NA	NA	NA	0.541024
4910_21_1	PLA2G1B	GIB	Phospholipase A2	NA	NA	NA	NA	NA	NA	NA	NA	NA	NA	NA	NA	NA	NA	NA	NA	NA	NA	NA	NA	NA	NA	NA	NA	NA	NA	NA	NA	NA	NA	NA	NA	0.474748	NA	NA	NA	0.474748
4911_49_2	GSTP1	Glutathione S-transferase Pi	Glutathione S-transferase P	NA	NA	NA	NA	NA	NA	NA	NA	NA	NA	NA	NA	NA	NA	NA	NA	0.522981	0.379304	NA	NA	0.540568	NA	NA	NA	NA	NA	NA	0.0602532	NA	NA	NA	NA	NA	NA	NA	NA	1.50311
4913_78_1	CCL16	HCC-4	C-C motif chemokine 16	NA	NA	NA	NA	NA	NA	NA	NA	NA	NA	NA	NA	NA	NA	NA	NA	0.420453	NA	NA	NA	0.555328	0.589815	NA	NA	NA	0.484724	NA	NA	NA	NA	NA	NA	NA	NA	NA	NA	2.05032
4916_2_1	IGHD IGK@ IGL@	IgD	Immunoglobulin D	NA	NA	NA	NA	NA	NA	NA	NA	NA	NA	NA	NA	NA	NA	NA	NA	0.196721	0.435584	NA	NA	0.121033	0.575385	NA	NA	0.129211	0.479409	NA	0.0696817	0.0808851	0.443271	NA	0.135492	0.436587	NA	NA	NA	3.10326
4918_21_1	KNG1	Kininogen, HMW	Kininogen-1	NA	NA	NA	NA	NA	0.261455	NA	NA	NA	NA	NA	NA	NA	NA	NA	NA	NA	NA	NA	NA	NA	NA	NA	NA	NA	NA	NA	0.0289426	NA	NA	NA	0.263649	NA	NA	NA	NA	0.554046
4920_10_1	LYZ	Lysozyme	Lysozyme C	0.398114	0.474341	NA	NA	NA	NA	NA	NA	0.320684	0.496877	NA	NA	0.351122	0.455306	NA	NA	NA	NA	NA	NA	NA	NA	NA	NA	NA	0.532905	NA	NA	0.565287	NA	NA	NA	NA	NA	NA	NA	3.59464
4922_13_1	CCL19	MIP-3b	C-C motif chemokine 19	NA	NA	NA	NA	NA	NA	NA	0.0733476	NA	NA	NA	NA	NA	NA	NA	NA	NA	NA	NA	NA	NA	NA	NA	NA	NA	NA	NA	NA	NA	NA	NA	NA	NA	NA	NA	NA	0.0733476
4924_32_1	MMP1	MMP-1	Interstitial collagenase	NA	NA	NA	NA	NA	NA	NA	NA	NA	NA	NA	NA	NA	NA	NA	NA	0.400495	NA	NA	NA	NA	NA	NA	NA	NA	NA	NA	NA	NA	NA	NA	NA	NA	NA	NA	NA	0.400495
4925_54_2	MMP13	MMP-13	Collagenase 3	NA	NA	NA	NA	NA	NA	NA	NA	NA	NA	NA	NA	NA	NA	NA	NA	NA	NA	NA	NA	NA	NA	NA	NA	NA	0.475957	NA	NA	NA	NA	NA	NA	NA	NA	NA	NA	0.475957
4929_55_1	SHBG	SHBG	Sex hormone-binding globulin	NA	NA	NA	NA	0.259072	0.287441	NA	NA	NA	NA	NA	NA	NA	NA	NA	NA	NA	NA	NA	NA	NA	NA	NA	NA	NA	NA	NA	NA	NA	NA	NA	NA	NA	NA	NA	NA	0.546513
4930_21_1	STC1	Stanniocalcin-1	Stanniocalcin-1	0.422802	NA	NA	NA	NA	NA	NA	NA	NA	NA	NA	NA	NA	NA	NA	NA	NA	NA	NA	NA	NA	NA	NA	NA	NA	NA	NA	NA	NA	NA	NA	NA	NA	NA	NA	NA	0.422802
4931_59_1	F3	TF	Tissue Factor	NA	NA	NA	NA	NA	NA	NA	NA	NA	0.454106	NA	NA	NA	0.266655	NA	NA	NA	NA	NA	0.0780577	NA	NA	NA	NA	0.574849	0.505228	NA	NA	0.565795	NA	NA	NA	NA	NA	NA	NA	2.44469
4937_55_7	human-pathogen	TOXB_CLODI	Toxin B	NA	NA	NA	NA	NA	NA	NA	NA	NA	0.53359	NA	NA	NA	NA	NA	NA	NA	NA	NA	NA	NA	NA	NA	NA	NA	NA	NA	NA	NA	NA	NA	NA	0.518724	NA	NA	NA	1.05231
4939_280_5	human-pathogen	TOXA_CLODI	Toxin A	NA	NA	NA	NA	NA	NA	NA	NA	NA	NA	NA	NA	NA	NA	NA	NA	NA	NA	NA	NA	NA	NA	NA	NA	0.597487	0.471968	NA	NA	0.599288	NA	NA	NA	NA	NA	NA	NA	1.66874
4940_23_7	human-pathogen	TOXB_CLODI	Toxin B	NA	NA	NA	NA	NA	NA	NA	NA	NA	NA	NA	NA	0.390322	NA	NA	NA	NA	NA	NA	NA	NA	NA	NA	NA	NA	NA	NA	NA	NA	NA	NA	NA	NA	NA	NA	NA	0.390322
4942_207_3	non-human	LT Toxin_ECOLX	Heat-labile enterotoxin A chain	0.162671	0.478062	NA	NA	NA	NA	NA	NA	0.336729	0.49807	NA	NA	0.325508	0.344071	NA	NA	NA	NA	NA	NA	NA	NA	NA	NA	NA	NA	NA	NA	NA	NA	NA	NA	NA	NA	NA	NA	2.14511
4943_51_7	human-pathogen	TOXA_CLODI	Toxin A	NA	NA	NA	NA	NA	NA	NA	NA	NA	NA	NA	NA	NA	0.58714	NA	NA	NA	NA	NA	NA	NA	NA	NA	NA	NA	0.180578	NA	NA	NA	0.342161	NA	NA	NA	NA	NA	NA	1.10988
4948_1_5	human-pathogen	A85A_MYCTU	Antigen 85-A	NA	NA	NA	NA	0.235883	0.372228	NA	NA	NA	NA	NA	NA	NA	NA	NA	NA	NA	NA	NA	NA	NA	NA	NA	NA	NA	NA	NA	NA	NA	NA	NA	NA	NA	NA	NA	NA	0.608111
4953_64_5	human-pathogen	A85A_MYCTU	Antigen 85-A	NA	NA	NA	NA	NA	NA	NA	NA	NA	NA	NA	NA	NA	NA	NA	NA	NA	NA	NA	NA	NA	NA	NA	NA	NA	0.180578	NA	NA	NA	NA	NA	NA	NA	NA	NA	NA	0.180578
4955_49_5	human-pathogen	A85C_MYCTU	Antigen 85-C	NA	NA	NA	NA	NA	NA	NA	NA	NA	NA	NA	NA	NA	0.488627	NA	NA	NA	NA	NA	NA	NA	NA	NA	NA	0.585975	0.680653	NA	NA	0.560941	0.604954	NA	NA	NA	NA	NA	NA	2.92115
4956_2_1	EREG	EPI	Epiregulin	0.0190228	0.486531	NA	0.0564033	NA	NA	NA	NA	NA	NA	NA	NA	NA	NA	NA	NA	NA	NA	NA	NA	NA	NA	NA	NA	NA	NA	NA	NA	0.542519	NA	NA	0.319692	0.52338	NA	NA	NA	1.94755
4959_2_1	AGR2	AGR2	Anterior gradient protein 2 homolog	NA	NA	NA	NA	NA	NA	NA	NA	NA	NA	NA	NA	NA	NA	NA	NA	NA	NA	NA	NA	NA	NA	NA	NA	NA	NA	NA	NA	NA	NA	NA	0.158435	NA	NA	NA	NA	0.158435
4961_17_1	ANXA2	annexin II	Annexin A2	NA	NA	NA	NA	NA	NA	NA	NA	NA	NA	NA	NA	NA	NA	NA	NA	NA	NA	NA	NA	NA	NA	NA	NA	NA	NA	NA	NA	NA	NA	NA	NA	0.584187	0.585737	NA	NA	1.16992
4962_52_1	CDNF	ARMEL	Cerebral dopamine neurotrophic factor	0.482231	0.490514	NA	NA	NA	NA	NA	NA	0.383785	0.543767	NA	NA	NA	0.523496	NA	NA	0.462196	NA	NA	NA	0.457006	NA	NA	NA	NA	NA	NA	NA	NA	NA	NA	NA	0.529532	0.513858	NA	0.0236261	4.41001
4964_67_1	ERAP1	ARTS1	Endoplasmic reticulum aminopeptidase 1	NA	NA	NA	NA	NA	NA	NA	NA	NA	NA	NA	NA	NA	NA	NA	NA	0.473563	NA	NA	NA	0.522929	0.598645	NA	NA	0.630953	0.484532	NA	NA	0.662645	NA	NA	NA	NA	NA	NA	NA	3.37327
4968_50_1	CAPG	CAPG	Macrophage-capping protein	NA	NA	NA	NA	0.415975	0.302635	NA	NA	NA	NA	NA	NA	NA	NA	NA	NA	NA	NA	NA	NA	NA	NA	NA	NA	NA	NA	NA	NA	NA	NA	NA	NA	NA	NA	NA	NA	0.71861
4970_55_1	CA2	carbonic anhydrase II	Carbonic anhydrase 2	NA	NA	NA	NA	NA	NA	NA	NA	NA	NA	NA	NA	NA	NA	NA	NA	NA	NA	NA	NA	NA	NA	NA	NA	NA	NA	NA	NA	NA	NA	NA	NA	0.501458	0.604573	NA	NA	1.10603
4973_18_1	BIRC3	cIAP-2	Baculoviral IAP repeat-containing protein 3	NA	0.675308	NA	NA	NA	NA	NA	NA	NA	0.427973	NA	NA	NA	NA	NA	NA	NA	NA	NA	NA	NA	NA	NA	NA	NA	NA	NA	NA	NA	NA	NA	NA	NA	NA	NA	NA	1.10328
4976_57_1	CRK	CRK	Adapter molecule crk	NA	0.412047	NA	NA	NA	NA	NA	NA	NA	NA	NA	NA	NA	NA	NA	NA	NA	NA	NA	NA	NA	NA	NA	NA	NA	NA	NA	NA	NA	NA	NA	NA	NA	NA	NA	NA	0.412047
4979_34_2	DPT	DERM	Dermatopontin	NA	NA	NA	NA	NA	NA	NA	NA	NA	NA	NA	NA	NA	NA	NA	NA	0.529429	0.48924	NA	NA	0.522222	0.649341	NA	NA	NA	0.530885	NA	NA	NA	NA	NA	NA	NA	NA	NA	NA	2.72112
4981_6_1	DSC3	DSC3	Desmocollin-3	NA	NA	NA	NA	NA	NA	NA	NA	NA	NA	NA	NA	NA	NA	NA	NA	NA	NA	NA	NA	NA	0.624087	NA	NA	NA	NA	NA	NA	NA	NA	NA	NA	NA	0.670692	NA	NA	1.29478
4982_54_1	PI3	Elafin	Elafin	NA	NA	NA	NA	NA	NA	NA	NA	NA	NA	NA	NA	NA	NA	NA	NA	0.677175	0.526601	NA	NA	0.755223	0.586679	0.001	0.0554547	0.841472	0.530081	NA	0.346667	0.838934	0.506255	NA	0.812403	0.828664	0.611692	0.0612355	0.0209161	8.00045
4983_6_1	ERP29	ERP29	Endoplasmic reticulum resident protein 29	NA	NA	NA	NA	NA	NA	NA	NA	NA	NA	NA	NA	NA	NA	NA	NA	0.375139	NA	NA	NA	NA	NA	NA	NA	NA	NA	NA	NA	NA	NA	NA	NA	NA	NA	NA	NA	0.375139
4984_83_1	ESD	Esterase D	S-formylglutathione hydrolase	NA	NA	NA	NA	NA	0.317736	NA	NA	NA	NA	NA	NA	NA	NA	NA	NA	NA	NA	NA	NA	NA	NA	NA	NA	NA	NA	NA	NA	NA	NA	NA	NA	NA	NA	NA	NA	0.317736
4985_11_1	FABP5	FABPE	Fatty acid-binding protein, epidermal	0.479643	NA	NA	NA	NA	NA	NA	NA	NA	NA	NA	NA	NA	NA	NA	NA	NA	NA	NA	NA	NA	NA	NA	NA	NA	NA	NA	NA	NA	NA	NA	NA	0.470567	NA	NA	NA	0.95021
4986_59_1	PTK2	FAK1	Focal adhesion kinase 1	NA	0.467854	NA	NA	NA	NA	NA	NA	NA	NA	NA	NA	NA	NA	NA	NA	NA	NA	NA	NA	NA	NA	NA	NA	NA	NA	NA	NA	NA	NA	NA	NA	NA	NA	NA	NA	0.467854
4988_49_2	FGFR4	FGFR4	Fibroblast growth factor receptor 4	NA	NA	NA	NA	NA	NA	NA	NA	NA	NA	NA	NA	NA	NA	NA	NA	0.329353	0.488922	NA	NA	0.439967	0.674317	NA	NA	NA	NA	NA	NA	NA	NA	NA	NA	NA	NA	NA	NA	1.93256
4989_7_1	FGG	Fibrinogen g-chain dimer	Fibrinogen gamma chain	NA	NA	NA	NA	NA	NA	NA	NA	NA	NA	NA	NA	0.403568	0.529825	NA	NA	NA	NA	NA	NA	NA	NA	NA	NA	NA	NA	NA	NA	NA	NA	NA	NA	NA	NA	NA	NA	0.933393
4990_87_1	GP1BA	GP1BA	Platelet glycoprotein Ib alpha chain	NA	NA	NA	NA	NA	NA	NA	NA	NA	NA	NA	NA	NA	NA	NA	NA	NA	NA	NA	NA	NA	NA	NA	NA	NA	NA	NA	NA	NA	NA	NA	NA	NA	0.621349	NA	NA	0.621349
4991_12_1	GPC5	GPC5	Glypican-5	NA	NA	NA	NA	NA	NA	NA	NA	NA	NA	NA	NA	NA	NA	NA	NA	NA	NA	NA	NA	NA	NA	NA	NA	NA	0.515648	NA	0.0396087	NA	NA	NA	NA	NA	NA	NA	NA	0.555257
4992_49_1	GRN	GRN	Granulins	NA	NA	NA	NA	NA	NA	NA	NA	NA	NA	NA	NA	NA	NA	NA	NA	NA	NA	NA	NA	NA	NA	NA	NA	0.425096	0.482549	NA	0.0682195	0.446991	0.461218	NA	NA	NA	NA	NA	NA	1.88407
4993_16_1	GSTA3	GSTA3	Glutathione S-transferase A3	NA	NA	NA	NA	NA	NA	NA	NA	NA	NA	NA	NA	NA	NA	NA	NA	NA	NA	NA	NA	NA	NA	NA	NA	0.625676	NA	NA	0.0330792	0.650709	0.492716	NA	NA	NA	NA	NA	NA	1.80218
4996_66_1	HRG	HRG	Histidine-rich glycoprotein	NA	0.527747	NA	NA	NA	NA	NA	NA	NA	NA	NA	NA	NA	NA	NA	NA	NA	NA	NA	NA	NA	NA	NA	NA	NA	NA	NA	NA	NA	NA	NA	NA	NA	NA	NA	NA	0.527747
4998_50_2	JAK2	JAK2	Tyrosine-protein kinase JAK2	NA	NA	NA	NA	NA	NA	NA	NA	NA	NA	NA	NA	NA	NA	NA	NA	NA	NA	NA	NA	NA	0.58831	NA	NA	NA	NA	NA	NA	NA	NA	NA	NA	NA	NA	NA	NA	0.58831
5000_52_1	LGALS3BP	LG3BP	Galectin-3-binding protein	NA	NA	NA	NA	NA	NA	NA	NA	NA	NA	NA	NA	NA	NA	NA	NA	NA	NA	NA	NA	NA	NA	NA	NA	NA	NA	NA	NA	NA	NA	NA	NA	0.551048	0.597597	NA	NA	1.14864
5002_76_1	MMP14	MMP-14	Matrix metalloproteinase-14	NA	NA	NA	NA	NA	NA	NA	NA	0.628301	0.599197	0.0381101	0.0739849	0.611575	0.55162	0.0413589	0.0358514	0.462821	NA	0.0473111	0.29905	0.46899	0.616143	NA	0.0834515	NA	NA	NA	NA	NA	NA	NA	NA	NA	NA	NA	0.0203716	4.57814
5009_11_1	MSN	Moesin	Moesin	NA	NA	NA	NA	NA	NA	NA	NA	NA	NA	NA	NA	NA	NA	NA	NA	NA	NA	NA	NA	NA	NA	NA	NA	NA	NA	NA	NA	NA	NA	NA	0.227745	NA	NA	NA	NA	0.227745
5011_11_1	NAMPT	PBEF	Nicotinamide phosphoribosyltransferase	NA	NA	NA	NA	NA	NA	NA	NA	NA	NA	NA	NA	NA	NA	NA	NA	0.316014	NA	NA	NA	0.413923	0.605761	NA	NA	NA	NA	NA	NA	NA	NA	NA	NA	NA	NA	NA	NA	1.3357
5012_67_1	AK1	Myokinase, human	Adenylate kinase isoenzyme 1	NA	NA	NA	NA	NA	NA	NA	NA	NA	0.522545	NA	NA	NA	NA	NA	NA	NA	NA	NA	NA	NA	NA	NA	NA	NA	NA	NA	NA	NA	NA	NA	NA	NA	NA	NA	NA	0.522545
5014_49_1	NCK1	NCK1	Cytoplasmic protein NCK1	NA	NA	NA	NA	NA	NA	NA	NA	NA	NA	NA	NA	NA	NA	NA	NA	NA	NA	NA	NA	NA	NA	NA	NA	NA	NA	NA	NA	NA	NA	NA	NA	0.359959	0.55102	NA	NA	0.910979
5015_15_1	PLA2G7	PAFAH	Platelet-activating factor acetylhydrolase	NA	NA	NA	NA	NA	NA	NA	NA	0.330368	NA	NA	NA	NA	NA	NA	NA	0.37887	NA	0.0628128	NA	NA	NA	NA	NA	NA	NA	NA	NA	NA	NA	NA	NA	NA	0.588579	NA	NA	1.36063
5023_23_1	ADSL	PUR8	Adenylosuccinate lyase	NA	NA	NA	NA	0.207763	0.278882	NA	NA	NA	NA	NA	NA	NA	NA	NA	NA	NA	NA	NA	NA	NA	NA	NA	NA	NA	0.472953	NA	0.109527	NA	0.483202	NA	NA	NA	NA	NA	NA	1.55233
5024_67_1	RB1	Rb	Retinoblastoma-associated protein	NA	NA	NA	NA	NA	NA	NA	NA	NA	NA	NA	NA	NA	NA	NA	NA	NA	NA	NA	NA	NA	NA	NA	NA	NA	0.547409	NA	NA	NA	NA	NA	NA	NA	NA	NA	NA	0.547409
5029_3_1	FAP	SEPR	Prolyl endopeptidase FAP	NA	NA	NA	NA	NA	NA	NA	NA	NA	0.495059	NA	NA	NA	NA	NA	NA	NA	NA	NA	NA	NA	NA	NA	NA	0.631478	0.487414	NA	NA	0.678449	0.530004	NA	NA	NA	NA	NA	NA	2.8224
5033_27_1	TPM1	Tropomyosin 1 alpha chain	Tropomyosin alpha-1 chain	NA	NA	NA	NA	NA	NA	NA	NA	NA	NA	NA	NA	NA	NA	NA	NA	NA	NA	NA	NA	NA	NA	NA	NA	NA	NA	NA	NA	NA	0.496185	NA	NA	NA	NA	NA	NA	0.496185
5034_79_1	PRSS2	Trypsin 2	Trypsin-2	NA	NA	NA	NA	NA	NA	NA	NA	NA	NA	NA	NA	NA	NA	NA	NA	0.39485	NA	NA	NA	0.451724	0.586679	NA	NA	0.232617	0.464251	NA	NA	0.261052	0.39991	NA	NA	NA	NA	NA	NA	2.79108
5035_7_1	TYMS	TS	Thymidylate synthase	NA	NA	NA	NA	NA	NA	NA	NA	NA	NA	NA	NA	NA	NA	NA	NA	NA	NA	NA	NA	NA	NA	NA	NA	NA	NA	NA	NA	NA	NA	NA	NA	0.363224	NA	NA	NA	0.363224
5059_8_3	IGHG1 IGHG2 IGHG3 IGHG4 IGK@ IGL@	IgG	Immunoglobulin G	NA	NA	NA	NA	NA	NA	NA	NA	NA	NA	NA	NA	NA	NA	NA	NA	NA	NA	NA	NA	NA	0.687791	NA	NA	NA	0.258419	NA	NA	NA	0.541964	NA	NA	NA	0.404878	NA	NA	1.89305
5061_27_3	ICOSLG	B7-H2	ICOS ligand	NA	NA	0.0206167	NA	NA	NA	NA	NA	0.363411	NA	NA	NA	0.340739	NA	NA	NA	NA	NA	NA	NA	NA	NA	NA	NA	NA	NA	NA	NA	NA	NA	NA	NA	NA	NA	NA	NA	0.724767
5065_8_2	CD83	CD83	CD83 antigen	NA	NA	NA	NA	NA	NA	NA	NA	NA	NA	NA	NA	NA	NA	NA	NA	NA	NA	NA	NA	NA	NA	NA	NA	NA	0.483456	NA	NA	NA	NA	NA	0.0746686	NA	NA	NA	NA	0.558124
5066_134_3	CD300C	CLM6	CMRF35-like molecule 6	NA	NA	NA	NA	NA	NA	NA	NA	NA	NA	NA	NA	NA	NA	NA	NA	NA	NA	NA	0.0920033	NA	NA	NA	NA	NA	NA	NA	NA	NA	NA	NA	NA	NA	NA	NA	NA	0.0920033
5069_9_3	CD55	DAF	Complement decay-accelerating factor	NA	NA	NA	NA	NA	NA	NA	NA	NA	NA	NA	NA	NA	NA	NA	NA	NA	NA	NA	NA	NA	0.69693	NA	NA	NA	0.402884	NA	NA	NA	NA	NA	NA	NA	NA	NA	NA	1.09981
5070_76_3	TNFRSF6B	DcR3	Tumor necrosis factor receptor superfamily member 6B	0.429594	0.476228	NA	NA	NA	NA	NA	NA	NA	NA	NA	NA	NA	NA	NA	NA	NA	NA	NA	NA	NA	NA	NA	NA	NA	NA	NA	NA	NA	NA	NA	NA	NA	NA	NA	NA	0.905823
5071_3_3	IGHG1 IGHG2 IGHG3 IGHG4 IGK@ IGL@	IgG	Immunoglobulin G	NA	NA	NA	NA	NA	0.303652	NA	NA	NA	NA	NA	NA	NA	NA	NA	NA	NA	0.276827	NA	NA	NA	0.640108	NA	NA	NA	0.0550616	NA	NA	NA	NA	NA	NA	NA	0.166167	NA	NA	1.44182
5073_30_2	IGHG1 IGHG2 IGHG3 IGHG4 IGK@ IGL@	IgG	Immunoglobulin G	NA	NA	NA	NA	NA	NA	NA	NA	NA	NA	NA	NA	NA	NA	NA	NA	0.512082	0.276827	NA	NA	NA	NA	NA	NA	NA	0.547402	NA	NA	NA	NA	NA	NA	NA	0.404878	0.0216802	NA	1.76287
5076_53_2	EPHA10	EPHAA	Ephrin type-A receptor 10	0.415803	0.532565	NA	0.0304377	NA	NA	NA	NA	NA	0.478452	NA	NA	NA	0.429865	NA	NA	NA	NA	NA	NA	NA	NA	NA	NA	NA	NA	NA	NA	NA	NA	NA	NA	NA	NA	NA	0.262818	2.14994
5077_28_3	EPHB2	EPHB2	Ephrin type-B receptor 2	NA	0.542142	NA	0.075203	NA	NA	NA	NA	NA	0.619563	NA	0.1057	NA	0.598116	NA	0.101776	NA	NA	NA	NA	NA	0.721813	NA	NA	NA	NA	NA	NA	NA	NA	NA	NA	NA	NA	NA	NA	2.76431
5078_82_3	EPHB6	EphB6	Ephrin type-B receptor 6	NA	NA	NA	NA	NA	NA	NA	NA	NA	NA	NA	NA	NA	NA	NA	NA	NA	NA	NA	NA	NA	NA	NA	NA	NA	0.445836	NA	NA	NA	NA	NA	NA	NA	NA	NA	NA	0.445836
5080_131_3	GPNMB	GPNMB	Transmembrane glycoprotein NMB	0.548996	NA	NA	0.0912716	NA	NA	NA	NA	NA	NA	NA	0.0333738	NA	NA	NA	0.0236935	NA	NA	NA	0.0881003	NA	NA	NA	NA	NA	NA	NA	NA	NA	NA	NA	NA	NA	NA	0.0604492	0.0588426	0.904727
5082_51_3	IL1RAPL2	IL-1 sR9	X-linked interleukin-1 receptor accessory protein-like 2	0.404052	NA	NA	NA	NA	NA	NA	NA	NA	NA	NA	NA	NA	NA	NA	NA	NA	NA	NA	NA	NA	NA	NA	NA	NA	NA	NA	NA	NA	NA	NA	NA	NA	NA	NA	NA	0.404052
5085_18_3	IL20RA	IL-20 Ra	Interleukin-20 receptor subunit alpha	NA	NA	NA	0.181878	NA	NA	NA	NA	NA	NA	NA	NA	NA	0.521481	NA	NA	NA	NA	NA	NA	NA	NA	NA	NA	NA	NA	NA	NA	NA	NA	NA	NA	NA	NA	NA	NA	0.703359
5087_5_3	IL22RA2	IL-22BP	Interleukin-22 receptor subunit alpha-2	0.347855	0.466979	NA	NA	NA	NA	NA	NA	0.36179	NA	NA	NA	0.383409	NA	NA	NA	NA	NA	NA	NA	NA	NA	NA	NA	NA	0.484284	NA	NA	NA	NA	NA	NA	NA	NA	NA	NA	2.04432
5090_49_2	LILRB1	ILT-2	Leukocyte immunoglobulin-like receptor subfamily B member 1	NA	NA	NA	NA	NA	NA	NA	NA	NA	NA	NA	NA	NA	NA	NA	NA	NA	NA	NA	NA	NA	NA	0.054883	0.0469561	NA	NA	NA	0.0862513	NA	NA	0.145539	0.185103	NA	NA	NA	NA	0.518733
5091_28_3	LILRB2	ILT-4	Leukocyte immunoglobulin-like receptor subfamily B member 2	NA	NA	NA	NA	NA	NA	NA	NA	NA	NA	NA	NA	NA	NA	NA	NA	NA	NA	NA	NA	0.302061	0.575924	NA	0.0268441	NA	NA	NA	NA	NA	NA	NA	NA	NA	NA	NA	NA	0.904829
5092_51_3	JAG1	JAG1	Protein jagged-1	NA	NA	NA	NA	NA	NA	NA	NA	NA	NA	NA	NA	NA	NA	NA	NA	NA	NA	NA	NA	NA	NA	NA	NA	NA	NA	NA	NA	NA	NA	NA	NA	NA	NA	NA	0.0395748	0.0395748
5093_47_3	JAG2	JAG2	Protein jagged-2	NA	NA	NA	NA	NA	NA	NA	NA	NA	NA	NA	NA	NA	NA	NA	NA	NA	NA	NA	NA	NA	NA	NA	NA	NA	0.518394	NA	NA	NA	NA	NA	NA	NA	NA	NA	NA	0.518394
5097_14_3	KIR3DS1	KI3S1	Killer cell immunoglobulin-like receptor 3DS1	NA	NA	NA	NA	NA	NA	NA	NA	NA	NA	NA	NA	NA	NA	NA	NA	NA	NA	NA	NA	NA	NA	NA	NA	NA	0.477276	NA	NA	NA	NA	NA	NA	NA	NA	NA	NA	0.477276
5098_79_3	KLRF1	KLRF1	Killer cell lectin-like receptor subfamily F member 1	NA	NA	NA	NA	NA	NA	NA	NA	NA	NA	NA	NA	NA	NA	NA	NA	0.425819	0.467708	NA	NA	NA	0.655872	NA	NA	NA	NA	NA	NA	NA	NA	NA	NA	NA	NA	NA	NA	1.5494
5099_14_3	LAG3	LAG-3	Lymphocyte activation gene 3 protein	NA	NA	NA	NA	NA	NA	NA	NA	NA	NA	NA	NA	NA	NA	NA	NA	NA	NA	NA	NA	0.486547	0.600255	NA	NA	0.583467	0.488988	NA	NA	0.619781	NA	NA	NA	NA	NA	NA	NA	2.77904
5102_55_3	MICB	MICB	MHC class I polypeptide-related sequence B	NA	NA	NA	NA	NA	NA	NA	0.0319307	NA	NA	NA	NA	NA	NA	NA	NA	0.350542	NA	NA	NA	NA	NA	NA	NA	NA	NA	NA	NA	NA	NA	NA	NA	NA	NA	NA	NA	0.382472
5105_2_3	RTN4R	Nogo Receptor	Reticulon-4 receptor	NA	NA	NA	NA	NA	NA	NA	NA	NA	NA	NA	0.0835661	NA	NA	NA	NA	NA	0.487613	NA	0.0678745	NA	0.285171	NA	NA	NA	NA	NA	NA	NA	NA	NA	NA	NA	NA	NA	NA	0.924224
5107_7_2	NOTCH1	Notch 1	Neurogenic locus notch homolog protein 1	NA	0.688536	NA	NA	NA	NA	NA	NA	NA	0.412354	NA	0.0320365	0.371386	0.344928	NA	0.130462	NA	NA	NA	NA	NA	0.532634	NA	NA	NA	0.26062	NA	NA	NA	NA	NA	NA	NA	NA	NA	0.102698	2.87565
5111_15_3	NRXN3	NRX3B	Neurexin-3-beta	NA	NA	NA	NA	NA	NA	NA	NA	NA	NA	NA	NA	NA	NA	NA	NA	NA	NA	NA	NA	NA	0.602064	NA	NA	NA	NA	NA	NA	NA	NA	NA	NA	NA	NA	NA	NA	0.602064
5112_73_3	CD200	OX2G	OX-2 membrane glycoprotein	NA	NA	NA	NA	NA	NA	NA	NA	NA	0.689428	NA	NA	NA	0.634609	NA	NA	NA	NA	NA	NA	NA	0.778504	NA	NA	NA	0.598513	NA	NA	NA	NA	NA	NA	NA	0.701278	NA	NA	3.40233
5114_65_3	PRLR	Prolactin Receptor	Prolactin receptor	NA	NA	NA	NA	NA	NA	NA	NA	0.277403	0.505595	NA	NA	0.293803	0.464277	NA	NA	NA	NA	NA	NA	NA	NA	NA	NA	NA	NA	NA	NA	NA	NA	NA	NA	NA	NA	NA	NA	1.54108
5116_62_2	ROBO2	ROBO2	Roundabout homolog 2	NA	NA	NA	NA	NA	NA	NA	NA	NA	NA	NA	NA	NA	NA	NA	NA	NA	NA	NA	NA	NA	NA	NA	NA	NA	NA	NA	NA	NA	NA	NA	NA	NA	NA	0.00762598	0.00767891	0.0153049
5117_14_3	ROBO3	ROBO3	Roundabout homolog 3	NA	NA	NA	NA	NA	NA	NA	NA	NA	NA	NA	NA	NA	NA	NA	NA	NA	NA	NA	NA	NA	0.570432	NA	NA	NA	NA	NA	NA	NA	NA	NA	NA	NA	NA	0.0494905	0.0467646	0.666687
5118_74_2	IGHG1 IGHG2 IGHG3 IGHG4 IGK@ IGL@	IgG	Immunoglobulin G	NA	NA	NA	NA	NA	0.333818	NA	NA	NA	NA	NA	NA	NA	NA	NA	NA	NA	NA	NA	NA	NA	NA	NA	NA	NA	0.497024	NA	NA	NA	NA	NA	NA	NA	NA	NA	NA	0.830841
5125_6_3	SIGLEC14	SIG14	Sialic acid-binding Ig-like lectin 14	NA	NA	NA	NA	NA	NA	NA	NA	NA	NA	NA	NA	NA	NA	NA	NA	NA	NA	NA	NA	NA	NA	NA	NA	0.570886	NA	NA	NA	0.59582	NA	NA	NA	NA	NA	NA	NA	1.16671
5128_53_3	SLAMF6	SLAF6	SLAM family member 6	NA	NA	NA	NA	NA	NA	NA	NA	NA	NA	NA	NA	NA	NA	NA	NA	NA	NA	NA	NA	NA	0.551413	NA	NA	NA	NA	NA	NA	NA	NA	NA	NA	NA	NA	NA	NA	0.551413
5129_12_3	SCARF1	SREC-I	Scavenger receptor class F member 1	NA	NA	NA	NA	NA	NA	NA	NA	NA	NA	NA	NA	NA	NA	NA	NA	NA	NA	NA	NA	NA	NA	NA	NA	NA	0.503765	NA	NA	NA	NA	NA	NA	0.390861	0.34084	NA	NA	1.23547
5131_15_3	TNFRSF19	TAJ	Tumor necrosis factor receptor superfamily member 19	NA	NA	NA	NA	NA	NA	NA	NA	NA	NA	NA	0.150853	NA	NA	NA	0.814004	0.493108	0.455384	0.0763151	0.516613	0.579136	0.64906	NA	0.0305388	NA	0.495886	NA	NA	NA	NA	NA	NA	NA	NA	NA	0.171459	4.43236
5134_52_2	HAVCR2	TIMD3	Hepatitis A virus cellular receptor 2	NA	NA	NA	NA	NA	NA	NA	NA	NA	NA	NA	NA	NA	NA	NA	NA	NA	NA	NA	NA	NA	NA	NA	NA	NA	NA	NA	NA	NA	NA	NA	NA	NA	NA	NA	0.0203438	0.0203438
5138_50_3	TNFRSF12A	TWEAKR	Tumor necrosis factor receptor superfamily member 12A	NA	NA	NA	NA	NA	NA	NA	NA	NA	NA	NA	NA	NA	NA	NA	NA	0.303188	0.386792	NA	NA	0.34627	0.572179	NA	NA	0.527584	NA	NA	NA	0.541671	NA	NA	NA	0.396471	0.537432	NA	NA	3.61159
5140_56_3	UNC5D	UNC5H4	Netrin receptor UNC5D	NA	NA	NA	NA	NA	NA	NA	NA	NA	NA	NA	NA	NA	NA	NA	NA	NA	NA	NA	NA	NA	NA	NA	NA	NA	0.344197	NA	NA	NA	NA	NA	NA	NA	NA	NA	NA	0.344197
5193_51_3	KRAS	K-ras	GTPase KRas	NA	NA	NA	NA	NA	NA	NA	NA	NA	NA	NA	NA	NA	NA	NA	NA	NA	NA	NA	NA	NA	NA	NA	NA	NA	0.452582	NA	NA	NA	NA	NA	NA	NA	NA	NA	NA	0.452582
5202_4_3	PPID	PPID	Peptidyl-prolyl cis-trans isomerase D	NA	NA	NA	NA	NA	0.265222	NA	NA	NA	NA	NA	NA	NA	NA	NA	NA	NA	NA	NA	NA	NA	NA	NA	NA	NA	NA	NA	NA	NA	NA	NA	NA	NA	NA	NA	NA	0.265222
5204_13_3	PSME3	PSME3	Proteasome activator complex subunit 3	NA	NA	NA	NA	NA	NA	NA	NA	NA	NA	NA	NA	NA	NA	NA	NA	NA	NA	NA	NA	NA	NA	NA	NA	NA	0.756792	NA	NA	NA	NA	NA	NA	NA	NA	NA	NA	0.756792
5215_53_3	NA	GCKR_MACFA	Glucokinase Regulatory Protein_MACFA	NA	NA	NA	NA	NA	0.0452052	NA	NA	NA	NA	NA	NA	NA	NA	NA	NA	NA	NA	NA	NA	NA	NA	NA	NA	0.511916	0.487909	NA	NA	0.506704	NA	NA	NA	0.390128	0.663835	NA	NA	2.6057
5223_59_3	GCKR	GCKR	Glucokinase regulatory protein	NA	NA	NA	NA	NA	NA	NA	NA	NA	NA	NA	NA	NA	0.58221	NA	NA	NA	NA	NA	NA	NA	NA	NA	NA	NA	NA	NA	NA	NA	NA	NA	NA	NA	NA	NA	NA	0.58221
5224_20_3	CSNK2A1	CSK21	Casein kinase II subunit alpha	NA	NA	NA	NA	NA	NA	NA	NA	NA	NA	NA	NA	NA	NA	NA	NA	NA	NA	NA	NA	NA	NA	NA	NA	NA	NA	NA	NA	NA	NA	NA	NA	0.269023	0.545904	NA	NA	0.814926
5225_50_3	CSNK2A1 CSNK2B	CK2-A1:B	Casein kinase II 2-alpha:2-beta heterotetramer	NA	NA	NA	NA	NA	NA	NA	0.0705148	NA	NA	NA	NA	NA	NA	NA	NA	NA	0.508918	NA	NA	NA	0.766182	NA	NA	NA	0.560329	NA	NA	NA	NA	NA	NA	NA	NA	NA	NA	1.90594
5226_36_3	CSNK2A2 CSNK2B	CK2-A2:B	Casein kinase II 2-alpha':2-beta heterotetramer	NA	NA	NA	NA	NA	NA	NA	NA	NA	NA	NA	NA	0.385164	NA	NA	NA	NA	NA	NA	NA	NA	NA	NA	NA	0.626663	0.485814	NA	NA	0.647292	NA	NA	NA	NA	NA	NA	NA	2.14493
5228_25_2	KIF23	KIF23	Kinesin-like protein KIF23	NA	NA	NA	NA	NA	NA	NA	NA	0.396009	0.537578	NA	NA	NA	0.585686	NA	NA	NA	NA	NA	NA	NA	NA	NA	NA	NA	NA	NA	NA	NA	NA	NA	NA	NA	NA	NA	NA	1.51927
5237_55_3	non-human	PPIF_MOUSE	Peptidyl-prolyl cis-trans isomerase F, mitochondrial_MOUSE	NA	NA	NA	NA	NA	NA	NA	NA	NA	NA	NA	NA	NA	NA	NA	NA	0.292247	0.363442	NA	NA	0.448053	0.542076	NA	NA	0.492878	0.349478	NA	NA	0.53216	NA	NA	NA	NA	NA	NA	NA	3.02034
5242_37_3	MAP2K4	MP2K4	Dual specificity mitogen-activated protein kinase kinase 4	NA	NA	NA	NA	NA	NA	NA	NA	NA	NA	NA	NA	NA	NA	NA	NA	NA	NA	NA	NA	NA	NA	NA	NA	NA	0.464251	NA	NA	NA	NA	NA	NA	NA	NA	NA	NA	0.464251
5244_12_3	MAPK9	JNK2	Mitogen-activated protein kinase 9	NA	NA	NA	NA	NA	NA	NA	NA	NA	NA	NA	NA	NA	NA	NA	NA	NA	NA	NA	NA	NA	NA	NA	NA	NA	0.353668	NA	NA	NA	NA	NA	NA	NA	NA	NA	NA	0.353668
5245_40_5	PRKAA2 PRKAB2 PRKAG1	AMPK a2b2g1	AMP Kinase (alpha2beta2gamma1)	NA	NA	NA	NA	NA	NA	NA	NA	NA	NA	NA	NA	NA	NA	NA	NA	NA	NA	NA	NA	NA	NA	NA	NA	NA	0.41173	NA	NA	NA	NA	NA	NA	NA	NA	NA	NA	0.41173
5247_17_4	PPIA	Cyclophilin A	Peptidyl-prolyl cis-trans isomerase A	0.467589	NA	NA	NA	NA	NA	NA	NA	NA	NA	NA	NA	NA	NA	NA	NA	NA	NA	NA	NA	NA	NA	NA	NA	NA	NA	NA	NA	NA	NA	NA	NA	NA	NA	NA	NA	0.467589
5248_68_2	PPIF	Cyclophilin F	Peptidyl-prolyl cis-trans isomerase F, mitochondrial	NA	0.469335	NA	NA	NA	NA	NA	NA	NA	NA	NA	0.0235073	NA	NA	NA	NA	NA	NA	NA	NA	NA	NA	NA	NA	NA	NA	NA	NA	NA	NA	NA	NA	NA	NA	NA	NA	0.492842
5256_86_3	PDE5A	PDE5A	cGMP-specific 3',5'-cyclic phosphodiesterase	NA	NA	NA	NA	NA	NA	NA	NA	NA	NA	NA	NA	NA	NA	NA	NA	NA	NA	NA	NA	NA	NA	NA	NA	NA	0.467466	NA	NA	NA	NA	NA	NA	0.511325	0.474106	NA	NA	1.4529
5259_2_3	MAP3K7 TAB1	TAK1-TAB1	Mitogen-activated protein kinase kinase kinase 7:TGF-beta-activated kinase 1 and MAP3K7-binding protein 1 fusion	NA	NA	NA	NA	NA	NA	NA	NA	NA	NA	NA	NA	NA	NA	NA	0.0252093	NA	NA	NA	NA	NA	NA	NA	NA	NA	NA	NA	NA	NA	NA	NA	NA	NA	NA	NA	NA	0.0252093
5260_80_3	TYK2	TYK2	Non-receptor tyrosine-protein kinase TYK2	NA	NA	NA	NA	NA	NA	0.015533	0.0216975	NA	NA	NA	NA	NA	NA	NA	NA	NA	NA	NA	NA	NA	NA	NA	NA	NA	NA	NA	NA	NA	NA	NA	NA	NA	NA	NA	NA	0.0372305
5280_68_5	SLC25A18	GHC2	Mitochondrial glutamate carrier 2	NA	NA	NA	NA	NA	NA	NA	NA	NA	NA	NA	NA	NA	NA	NA	NA	NA	NA	NA	NA	0.479702	NA	NA	NA	NA	NA	NA	NA	NA	NA	NA	NA	NA	NA	NA	NA	0.479702
5301_7_3	CCL11	Eotaxin	Eotaxin	NA	NA	NA	NA	NA	NA	NA	NA	NA	NA	NA	NA	NA	NA	NA	NA	0.483193	NA	NA	NA	0.643221	0.599178	NA	NA	0.600145	0.484253	NA	NA	0.631803	NA	NA	NA	0.88337	0.63845	NA	NA	4.96361
5307_12_3	F9	Coagulation Factor IXab	Coagulation factor IXab	NA	NA	NA	NA	NA	NA	NA	NA	NA	NA	NA	NA	NA	NA	NA	NA	NA	NA	NA	NA	NA	0.583819	NA	NA	NA	NA	NA	NA	NA	NA	NA	NA	NA	NA	NA	NA	0.583819
5308_89_2	ELANE	Elastase	Neutrophil elastase	NA	NA	NA	NA	NA	NA	NA	NA	NA	NA	NA	NA	NA	NA	NA	NA	NA	NA	NA	NA	NA	NA	NA	NA	NA	NA	NA	0.124472	NA	NA	NA	NA	NA	NA	NA	NA	0.124472
5315_22_3	TNNT2	Troponin T	Troponin T, cardiac muscle	NA	NA	NA	NA	NA	NA	NA	NA	NA	NA	NA	NA	NA	NA	NA	NA	NA	NA	NA	NA	NA	NA	NA	NA	NA	0.500047	NA	NA	NA	NA	NA	0.0618428	NA	NA	NA	NA	0.56189
5316_54_3	F2	Prothrombin	Prothrombin	NA	NA	NA	NA	NA	NA	NA	NA	NA	NA	NA	NA	NA	NA	NA	NA	NA	NA	NA	NA	NA	NA	NA	NA	NA	NA	NA	NA	NA	NA	NA	NA	0.601859	0.631372	NA	NA	1.23323
5328_33_37	EGFR	EGFRvIII	Epidermal growth factor receptor variant III	NA	NA	NA	NA	NA	NA	NA	NA	NA	NA	NA	NA	NA	NA	NA	NA	0.452875	NA	NA	NA	0.502061	0.593958	NA	NA	0.628802	0.606496	NA	NA	0.629979	0.522788	NA	NA	NA	NA	NA	NA	3.93696
5337_64_3	CD86	B7-2	T-lymphocyte activation antigen CD86	NA	NA	NA	0.0642899	NA	NA	NA	NA	0.408412	NA	NA	NA	NA	NA	NA	0.031206	NA	NA	NA	NA	NA	NA	NA	NA	NA	NA	NA	NA	NA	NA	NA	NA	NA	NA	NA	NA	0.503908
5339_49_3	S100A9	calgranulin B	Protein S100-A9	NA	NA	NA	NA	0.299019	0.30594	NA	NA	NA	NA	NA	NA	NA	NA	NA	NA	NA	NA	NA	NA	NA	NA	NA	NA	NA	0.422878	NA	NA	0.520471	NA	NA	NA	NA	NA	NA	NA	1.54831
5340_24_3	CASP10	Caspase-10	Caspase-10	NA	NA	NA	NA	NA	NA	NA	0.0354231	NA	NA	NA	NA	NA	NA	NA	NA	NA	NA	NA	NA	NA	NA	NA	NA	NA	NA	NA	NA	NA	NA	NA	NA	NA	NA	NA	NA	0.0354231
5343_74_3	CPE	CBPE	Carboxypeptidase E	NA	NA	NA	NA	NA	NA	NA	NA	NA	NA	NA	NA	NA	NA	NA	NA	NA	NA	NA	NA	NA	NA	NA	NA	NA	NA	NA	NA	NA	NA	NA	NA	NA	0.554615	NA	NA	0.554615
5346_24_3	CPNE1	CPNE1	Copine-1	NA	NA	NA	NA	NA	NA	NA	NA	NA	NA	NA	NA	NA	NA	NA	NA	NA	NA	NA	NA	NA	NA	NA	NA	NA	0.483696	NA	NA	0.547057	NA	NA	NA	NA	NA	NA	NA	1.03075
5349_69_3	DLL1	DLL1	Delta-like protein 1	NA	NA	NA	NA	NA	NA	NA	NA	NA	NA	NA	NA	NA	NA	NA	NA	NA	NA	NA	NA	NA	NA	NA	NA	NA	NA	NA	NA	NA	NA	NA	NA	0.627818	0.595586	NA	NA	1.2234
5353_89_2	IL1RN	IL-1Ra	Interleukin-1 receptor antagonist protein	NA	NA	NA	NA	NA	0.327306	NA	NA	NA	NA	NA	NA	NA	NA	NA	NA	0.529886	0.318255	NA	NA	0.586878	0.591859	NA	NA	NA	0.4756	NA	NA	0.548177	NA	NA	NA	0.585953	0.575364	NA	NA	4.53928
5354_11_3	KRT18	Keratin 18	Keratin, type I cytoskeletal 18	NA	NA	NA	NA	NA	NA	NA	1	NA	NA	NA	NA	NA	NA	NA	NA	NA	NA	NA	NA	NA	NA	NA	NA	0.595111	0.483326	NA	NA	0.574041	NA	NA	NA	NA	NA	NA	NA	2.65248
5356_2_3	MIF	MIF	Macrophage migration inhibitory factor	0.53396	0.499424	NA	NA	NA	NA	NA	NA	NA	NA	NA	NA	NA	NA	NA	NA	NA	NA	NA	NA	NA	NA	NA	NA	NA	NA	NA	NA	NA	NA	NA	NA	NA	NA	NA	NA	1.03338
5359_65_3	PIM1	PIM1	Serine/threonine-protein kinase pim-1	NA	NA	NA	NA	NA	NA	NA	NA	NA	NA	NA	NA	NA	NA	NA	NA	NA	NA	NA	NA	0.469553	0.635856	NA	NA	0.706154	0.52846	NA	NA	0.702725	0.522611	NA	NA	NA	NA	NA	NA	3.56536
5360_9_2	AKT2	PKB beta	RAC-beta serine/threonine-protein kinase	NA	NA	NA	NA	NA	NA	NA	NA	NA	NA	NA	NA	NA	NA	NA	NA	0.378543	NA	NA	NA	0.396852	0.548548	NA	NA	NA	NA	NA	NA	NA	NA	NA	NA	NA	NA	NA	NA	1.32394
5364_7_3	SET	SET	Protein SET	NA	NA	NA	NA	NA	NA	NA	NA	NA	NA	NA	NA	NA	NA	NA	NA	NA	NA	NA	NA	NA	NA	NA	NA	NA	NA	NA	0.045902	NA	NA	NA	NA	NA	NA	NA	NA	0.045902
5392_73_2	FAS	Fas, soluble	Tumor necrosis factor receptor superfamily member 6	NA	NA	NA	NA	NA	NA	NA	NA	NA	NA	NA	0.0830588	NA	NA	NA	0.0873968	NA	NA	NA	NA	NA	NA	NA	NA	NA	NA	NA	NA	NA	NA	NA	NA	NA	NA	NA	NA	0.170456
5400_52_3	LEPR	sLeptin R	Leptin receptor	0.56362	0.513044	NA	NA	NA	NA	NA	NA	0.408496	0.564775	NA	NA	NA	NA	NA	NA	0.550853	0.391922	NA	NA	0.516814	NA	NA	NA	NA	0.492222	NA	NA	NA	NA	NA	NA	0.512835	NA	NA	NA	4.51458
5404_53_3	TNFRSF21	DR6	Tumor necrosis factor receptor superfamily member 21	NA	NA	NA	NA	NA	NA	NA	NA	NA	NA	NA	NA	NA	NA	NA	NA	NA	NA	NA	NA	NA	NA	NA	NA	NA	0.468113	NA	NA	NA	NA	NA	NA	NA	NA	NA	NA	0.468113
5412_53_3	CD27	CD27	CD27 antigen	0.084265	0.500997	NA	0.0912716	NA	NA	NA	NA	NA	NA	NA	NA	NA	NA	NA	NA	0.394971	NA	NA	NA	0.438557	0.598274	NA	NA	NA	NA	NA	NA	NA	NA	NA	NA	NA	NA	NA	NA	2.10834
5424_55_3	TNFRSF11A	RANK	Tumor necrosis factor receptor superfamily member 11A	NA	NA	NA	NA	NA	NA	NA	NA	0.50243	0.550552	NA	NA	0.489749	0.551141	NA	NA	NA	NA	NA	NA	NA	NA	NA	NA	NA	NA	NA	NA	NA	NA	NA	NA	NA	NA	NA	NA	2.09387
5430_66_3	SIRPA	SHPS1	Tyrosine-protein phosphatase non-receptor type substrate 1	NA	NA	NA	NA	NA	NA	NA	NA	NA	NA	0.001	NA	NA	NA	NA	NA	NA	NA	NA	NA	NA	NA	NA	NA	NA	NA	NA	NA	NA	NA	NA	NA	NA	NA	NA	NA	0.001
5441_67_3	TNNI3	Troponin I	Troponin I, cardiac muscle	NA	NA	NA	NA	NA	NA	NA	NA	NA	NA	NA	NA	NA	NA	NA	NA	NA	NA	NA	NA	NA	NA	NA	NA	NA	0.596352	NA	NA	NA	NA	NA	NA	0.572947	NA	NA	NA	1.1693
5456_59_2	CNDP1	CNDP1	Beta-Ala-His dipeptidase	0.380758	NA	0.136736	0.00838568	NA	NA	NA	NA	0.16285	0.490189	NA	NA	0.155904	0.508057	0.0190869	NA	NA	NA	NA	NA	NA	NA	NA	NA	0.634264	0.484849	NA	NA	0.646843	0.59171	NA	NA	NA	NA	NA	NA	4.21963
5457_5_2	COLEC12	COLEC12	Collectin-12	NA	NA	NA	NA	NA	NA	NA	NA	NA	NA	NA	NA	NA	NA	NA	NA	0.419219	0.371381	0.521851	0.312636	NA	NA	0.0797525	0.0578908	NA	NA	NA	0.149492	NA	NA	NA	NA	0.511887	NA	0.0113045	0.080337	2.51575
5459_33_3	CST1	CYTN	Cystatin-SN	NA	NA	NA	NA	NA	NA	NA	NA	0.36925	NA	NA	NA	0.366917	0.521425	NA	NA	NA	NA	NA	NA	NA	NA	NA	NA	NA	NA	NA	NA	NA	NA	NA	NA	NA	NA	NA	NA	1.25759
5460_60_3	DDX19B	DEAD-box protein 19B	ATP-dependent RNA helicase DDX19B	NA	NA	NA	NA	NA	NA	NA	NA	NA	NA	NA	NA	NA	NA	NA	NA	NA	NA	NA	NA	NA	NA	NA	NA	NA	NA	NA	NA	NA	NA	NA	NA	0.46733	NA	NA	NA	0.46733
5465_32_3	HS6ST1	H6ST1	Heparan-sulfate 6-O-sulfotransferase 1	NA	NA	NA	NA	NA	NA	NA	NA	NA	NA	NA	NA	NA	NA	NA	NA	NA	0.515343	NA	NA	NA	0.712402	NA	NA	NA	0.494627	NA	NA	NA	NA	NA	NA	NA	0.586888	NA	NA	2.30926
5476_66_3	PRKCG	PKC-G	Protein kinase C gamma type	NA	NA	NA	NA	NA	NA	NA	NA	NA	0.478452	NA	NA	NA	NA	NA	NA	NA	NA	NA	NA	NA	0.533977	NA	NA	NA	0.440572	NA	NA	NA	NA	NA	NA	NA	NA	NA	NA	1.453
5478_50_2	FOLH1	PSMA	Glutamate carboxypeptidase 2	NA	NA	NA	NA	NA	NA	NA	NA	0.27747	0.506887	NA	NA	0.301459	0.465283	NA	NA	NA	NA	NA	NA	NA	NA	NA	NA	NA	NA	NA	NA	NA	NA	NA	NA	NA	NA	NA	NA	1.5511
5480_49_3	CCL5	RANTES	C-C motif chemokine 5	NA	NA	NA	NA	NA	NA	NA	NA	NA	NA	NA	NA	NA	NA	NA	NA	NA	NA	NA	NA	NA	NA	NA	NA	NA	NA	NA	NA	NA	NA	NA	NA	NA	NA	NA	0.00402847	0.00402847
5482_61_3	RBP4	RBP	Retinol-binding protein 4	NA	NA	NA	NA	NA	NA	NA	NA	NA	NA	NA	NA	NA	NA	NA	NA	NA	NA	NA	NA	NA	NA	NA	0.0475246	NA	0.143287	NA	NA	NA	NA	NA	NA	NA	NA	NA	NA	0.190811
5483_1_3	RGMA	RGMA	Repulsive guidance molecule A	NA	NA	NA	NA	NA	NA	NA	NA	NA	NA	NA	NA	NA	NA	NA	NA	NA	NA	NA	NA	NA	NA	NA	NA	NA	NA	NA	NA	NA	NA	NA	NA	0.432412	0.463837	NA	NA	0.896249
5487_7_3	SLAMF7	SLAF7	SLAM family member 7	0.564037	0.491025	NA	NA	NA	0.318677	NA	NA	NA	NA	NA	NA	NA	NA	NA	NA	NA	NA	NA	NA	NA	NA	NA	NA	NA	NA	NA	NA	NA	NA	NA	NA	NA	NA	NA	NA	1.37374
5490_53_3	SPOCK1	Testican-1	Testican-1	NA	NA	NA	NA	NA	NA	NA	NA	NA	NA	0.0311263	0.0107975	NA	NA	0.0324232	NA	NA	NA	NA	NA	NA	NA	NA	NA	NA	NA	NA	NA	NA	NA	NA	NA	NA	NA	NA	NA	0.074347
5493_17_3	WNK3	WNK3	Serine/threonine-protein kinase WNK3	NA	NA	NA	NA	NA	NA	NA	NA	NA	NA	NA	NA	NA	NA	NA	NA	NA	NA	NA	NA	NA	NA	NA	NA	NA	0.502944	NA	NA	NA	NA	NA	NA	NA	NA	NA	NA	0.502944
5497_29_3	Fgfr2	FGFR2_MOUSE	Fibroblast growth factor receptor 2_MOUSE	NA	NA	NA	NA	NA	NA	NA	NA	NA	NA	NA	0.0221094	NA	NA	NA	0.0344143	NA	NA	NA	NA	0.437581	0.576053	NA	NA	NA	0.477935	NA	NA	NA	NA	NA	NA	0.463713	NA	NA	0.0195758	2.03138
5508_62_3	CTSD	Cathepsin D	Cathepsin D	0.405624	NA	NA	NA	NA	NA	NA	NA	NA	NA	NA	NA	NA	NA	NA	NA	0.351494	NA	NA	NA	NA	NA	NA	NA	NA	NA	NA	NA	NA	NA	NA	NA	NA	0.516393	NA	NA	1.27351
5526_53_3	TNFRSF18	GITR	Tumor necrosis factor receptor superfamily member 18	NA	NA	NA	NA	NA	NA	NA	NA	NA	NA	NA	NA	NA	NA	NA	NA	NA	NA	NA	NA	NA	NA	NA	NA	NA	NA	NA	NA	NA	NA	NA	NA	0.459989	NA	NA	NA	0.459989
5557_2_5	human-pathogen	ESXB_MYCTU	ESAT-6-like protein esxB	0.635581	0.514741	NA	NA	NA	NA	NA	NA	NA	NA	NA	NA	NA	NA	NA	NA	NA	NA	NA	NA	0.472119	NA	NA	NA	NA	NA	NA	NA	NA	NA	NA	NA	NA	NA	NA	NA	1.62244
5558_86_5	pstS1	PSTS1_MYCTU	Phosphate-binding protein pstS 1_MYCTU	NA	NA	NA	NA	NA	NA	NA	NA	NA	NA	NA	NA	NA	NA	NA	NA	NA	NA	NA	NA	NA	NA	NA	NA	NA	0.462306	NA	NA	NA	NA	NA	NA	NA	NA	NA	NA	0.462306
5560_59_3	mpt51	MPT51_MYCTU	MPT51/MPB51 antigen_MYCTU	NA	NA	NA	NA	NA	NA	NA	0.083853	NA	NA	NA	NA	NA	NA	NA	NA	NA	NA	NA	NA	NA	NA	NA	NA	NA	NA	NA	NA	NA	NA	NA	NA	NA	NA	NA	NA	0.083853
5562_95_5	human-pathogen	ESXB_MYCTU	ESAT-6-like protein esxB	0.149082	0.333876	NA	NA	NA	NA	NA	NA	NA	NA	NA	NA	NA	NA	NA	NA	0.579249	0.387395	NA	NA	0.525539	0.702445	NA	NA	NA	0.48322	NA	NA	NA	NA	NA	NA	0.569231	0.628549	NA	NA	4.35858
5579_11_4	human-pathogen	CdtA_CLODI	ADP-ribosyltransferase enzymatic component	NA	NA	NA	NA	NA	NA	NA	NA	NA	NA	NA	NA	0.399241	NA	NA	NA	NA	NA	NA	NA	NA	NA	NA	NA	0.604393	0.47446	NA	NA	0.604974	NA	NA	NA	NA	NA	NA	NA	2.08307
5584_21_3	TCN2	Holo-TC II	Holo-Transcobalamin-2	NA	NA	NA	NA	NA	NA	NA	NA	NA	NA	NA	NA	NA	NA	NA	NA	NA	NA	NA	NA	NA	NA	NA	NA	NA	0.511224	NA	NA	NA	NA	NA	NA	NA	NA	NA	NA	0.511224
5586_66_3	MINPP1	MINP1	Multiple inositol polyphosphate phosphatase 1	NA	0.449173	NA	NA	NA	NA	NA	NA	NA	NA	NA	NA	NA	NA	NA	NA	NA	NA	NA	NA	NA	NA	NA	NA	NA	NA	NA	NA	NA	NA	NA	NA	NA	NA	NA	NA	0.449173
5587_3_3	CCDC134	CC134	Coiled-coil domain-containing protein 134	NA	NA	NA	NA	NA	NA	NA	NA	NA	NA	NA	NA	NA	NA	NA	NA	NA	NA	NA	NA	NA	NA	NA	NA	NA	NA	NA	NA	NA	NA	NA	NA	0.483988	NA	NA	NA	0.483988
5590_11_3	ZPLD1	ZPLD1	Zona pellucida-like domain-containing protein 1	NA	NA	NA	NA	NA	NA	NA	NA	0.339244	0.638137	NA	NA	NA	NA	NA	NA	0.21362	0.621603	NA	NA	0.417425	0.59442	NA	NA	NA	NA	NA	NA	NA	NA	NA	NA	0.374651	0.722067	NA	NA	3.92117
5594_87_3	MESDC2	MESD2	LDLR chaperone MESD	NA	NA	NA	NA	0.188394	0.391546	NA	NA	NA	NA	NA	NA	NA	NA	NA	NA	NA	NA	NA	NA	NA	NA	NA	NA	NA	NA	NA	NA	NA	NA	NA	NA	NA	NA	NA	NA	0.57994
5596_75_3	CD5	CD5	T-cell surface glycoprotein CD5	NA	NA	NA	NA	NA	NA	NA	NA	NA	NA	NA	NA	NA	NA	NA	NA	0.553713	0.274676	NA	NA	0.575288	0.598031	NA	NA	0.577341	0.488684	NA	NA	0.642344	NA	0.001	NA	0.586284	0.602229	NA	NA	4.89959
5601_2_3	PGLYRP2	PGRP-L	N-acetylmuramoyl-L-alanine amidase	NA	NA	NA	NA	NA	NA	NA	NA	NA	NA	NA	NA	NA	NA	NA	NA	0.435758	NA	NA	NA	0.588158	0.732132	NA	NA	0.557286	0.502575	NA	NA	NA	NA	NA	NA	NA	NA	NA	NA	2.81591
5602_62_3	RNASE10	RNS10	Inactive ribonuclease-like protein 10	NA	NA	NA	NA	NA	NA	NA	NA	NA	NA	NA	NA	NA	NA	NA	NA	0.390304	NA	NA	NA	0.402498	0.567981	NA	NA	0.291009	0.482877	NA	NA	0.248343	0.36531	NA	NA	NA	NA	NA	NA	2.74832
5605_77_3	MFNG	MFNG	Beta-1,3-N-acetylglucosaminyltransferase manic fringe	NA	0.407518	NA	NA	NA	NA	NA	NA	NA	NA	NA	NA	NA	0.415818	NA	NA	NA	NA	NA	NA	NA	NA	NA	NA	NA	NA	NA	NA	NA	NA	NA	NA	NA	NA	NA	NA	0.823336
5609_92_3	FAM19A5	F19A5	Protein FAM19A5	NA	NA	NA	NA	NA	NA	NA	NA	NA	NA	NA	NA	NA	NA	NA	0.0182429	NA	NA	NA	NA	NA	NA	NA	NA	NA	NA	NA	NA	NA	NA	NA	NA	NA	0.637515	NA	NA	0.655758
5610_32_3	FAM171A1	CJ038	Protein FAM171A1	NA	0.534429	NA	NA	NA	NA	NA	NA	NA	NA	NA	NA	NA	NA	NA	NA	NA	NA	NA	NA	NA	NA	NA	NA	NA	NA	NA	NA	NA	NA	NA	NA	NA	NA	NA	NA	0.534429
5612_16_3	HINT2	HINT2	Histidine triad nucleotide-binding protein 2, mitochondrial	NA	NA	NA	NA	NA	NA	NA	NA	NA	NA	NA	NA	NA	NA	NA	NA	0.462926	0.370034	NA	NA	0.532473	0.574342	NA	NA	0.604115	0.404591	NA	NA	0.598373	0.491644	NA	NA	0.526897	0.502653	NA	NA	5.06805
5614_44_3	CRH	CRH	Corticoliberin	0.622614	0.632761	NA	0.0392997	NA	NA	NA	NA	NA	NA	NA	NA	NA	NA	NA	NA	NA	NA	NA	NA	NA	NA	NA	NA	NA	NA	NA	NA	NA	NA	NA	NA	0.511218	NA	NA	NA	1.80589
5615_62_3	FAM172A	F172A	Protein FAM172A	NA	NA	NA	NA	NA	NA	NA	NA	NA	NA	NA	NA	NA	0.620576	NA	NA	NA	NA	NA	NA	NA	NA	NA	NA	0.511332	0.411591	NA	NA	NA	0.457212	NA	NA	NA	NA	NA	NA	2.00071
5618_50_3	FAM3B	FAM3B	Protein FAM3B	NA	NA	0.00256675	NA	NA	NA	NA	NA	NA	0.528844	NA	NA	NA	NA	NA	NA	0.452464	NA	NA	NA	0.496125	NA	NA	NA	NA	NA	NA	NA	NA	NA	NA	NA	0.49899	NA	NA	NA	1.97899
5628_21_3	SEMA3G	SEM3G	Semaphorin-3G	0.321329	0.574609	NA	NA	NA	NA	NA	NA	0.244312	0.52424	NA	0.0187605	0.271963	0.480347	NA	0.10162	NA	NA	NA	NA	NA	0.582946	NA	NA	NA	NA	NA	NA	NA	NA	NA	NA	NA	NA	NA	NA	3.12013
5629_58_3	KLRC1	NKG2A	NKG2-A/NKG2-B type II integral membrane protein	0.384282	0.479089	NA	NA	NA	NA	NA	NA	NA	NA	NA	NA	NA	NA	NA	NA	0.310883	0.467708	NA	NA	NA	0.643917	NA	NA	NA	NA	NA	NA	NA	NA	NA	NA	NA	NA	NA	NA	2.28588
5630_48_3	CD300A	CM35H	CMRF35-like molecule 8	NA	NA	NA	NA	NA	NA	NA	NA	NA	NA	NA	NA	NA	NA	NA	NA	NA	NA	NA	NA	NA	NA	NA	NA	NA	NA	NA	NA	NA	NA	NA	NA	0.683201	0.590188	NA	0.0269471	1.30034
5631_83_3	MLN	MOTI	Promotilin	NA	NA	NA	NA	NA	NA	NA	NA	NA	NA	NA	NA	NA	NA	NA	NA	NA	NA	NA	NA	NA	NA	NA	NA	NA	NA	NA	0.130338	NA	NA	NA	NA	0.407172	0.630057	NA	NA	1.16757
5634_39_3	POFUT1	OFUT1	GDP-fucose protein O-fucosyltransferase 1	NA	NA	NA	NA	NA	NA	NA	NA	0.417566	0.595672	NA	NA	NA	0.60742	NA	NA	0.525431	0.467698	NA	0.610621	0.624508	0.605081	NA	0.49027	0.595156	0.484674	NA	0.0820958	0.561864	NA	NA	NA	0.666256	0.588154	0.0687588	0.16157	8.1528
5635_66_3	TREM2	TREM2	Triggering receptor expressed on myeloid cells 2	NA	NA	NA	NA	NA	NA	NA	NA	NA	NA	NA	NA	NA	NA	NA	NA	NA	NA	NA	NA	NA	NA	NA	NA	NA	0.70938	NA	NA	NA	NA	NA	NA	NA	NA	NA	NA	0.70938
5636_10_3	MFAP4	MFAP4	Microfibril-associated glycoprotein 4	NA	0.503757	NA	NA	NA	NA	NA	NA	NA	NA	NA	NA	NA	NA	NA	NA	NA	NA	NA	NA	NA	NA	NA	NA	NA	0.492055	NA	NA	0.531913	NA	NA	NA	0.412082	NA	NA	NA	1.93981
5639_49_3	NETO1	NETO1	Neuropilin and tolloid-like protein 1	NA	NA	NA	NA	NA	NA	NA	NA	NA	0.372298	NA	NA	NA	0.429865	NA	NA	NA	NA	NA	NA	NA	NA	NA	NA	NA	0.511216	NA	NA	NA	NA	NA	NA	NA	NA	NA	0.0576992	1.37108
5643_2_3	LCN8	LCN8	Epididymal-specific lipocalin-8	NA	NA	NA	NA	NA	NA	NA	NA	NA	NA	NA	NA	NA	NA	NA	NA	NA	NA	NA	NA	0.342172	0.569797	NA	NA	NA	NA	NA	NA	NA	NA	NA	NA	0.350356	0.553653	NA	NA	1.81598
5644_60_3	RNASE4	RNAS4	Ribonuclease 4	0.895378	0.531438	0.0253352	0.0345926	NA	NA	NA	NA	0.570629	0.363593	1	0.186056	0.550541	0.408425	0.595299	0.342264	0.415161	NA	NA	NA	0.469324	NA	NA	NA	NA	NA	NA	NA	NA	NA	NA	NA	0.578253	NA	NA	0.0602151	7.0265
5646_20_3	RNASE6	RNAS6	Ribonuclease K6	NA	NA	NA	NA	0.238001	NA	NA	NA	NA	NA	NA	NA	NA	NA	NA	NA	NA	NA	NA	NA	NA	NA	NA	NA	NA	NA	NA	NA	NA	NA	NA	NA	NA	NA	NA	NA	0.238001
5647_51_3	IAPP	IAPP	Islet amyloid polypeptide	NA	NA	NA	NA	NA	NA	NA	NA	NA	NA	NA	NA	NA	NA	NA	NA	NA	NA	NA	NA	NA	NA	NA	NA	NA	NA	NA	NA	0.584054	NA	NA	NA	NA	NA	NA	NA	0.584054
5648_28_3	CTRB2	CTRB2	Chymotrypsinogen B2	0.42333	NA	NA	NA	NA	NA	NA	NA	0.355379	NA	NA	NA	NA	NA	NA	NA	NA	NA	NA	NA	0.45069	NA	NA	NA	0.490981	NA	NA	NA	NA	NA	NA	NA	NA	NA	NA	NA	1.72038
5649_83_3	PSG4	PSG4	Pregnancy-specific beta-1-glycoprotein 4	NA	NA	NA	NA	NA	NA	NA	NA	NA	NA	NA	NA	NA	0.489647	NA	NA	NA	NA	NA	NA	NA	NA	NA	NA	NA	NA	NA	NA	NA	NA	NA	NA	NA	NA	NA	NA	0.489647
5651_50_3	PSG7	PSG7	Putative pregnancy-specific beta-1-glycoprotein 7	0.50846	0.333876	NA	NA	NA	NA	NA	NA	NA	NA	NA	NA	NA	NA	NA	NA	NA	NA	NA	NA	NA	NA	NA	NA	NA	NA	NA	NA	NA	NA	NA	NA	NA	NA	NA	NA	0.842337
5653_23_3	PRSS37	PRS37	Probable inactive serine protease 37	NA	NA	NA	NA	0.196147	0.372228	NA	NA	NA	NA	NA	NA	NA	NA	NA	NA	NA	NA	NA	NA	NA	0.675222	NA	NA	NA	NA	NA	0.0365839	0.525247	NA	NA	NA	0.465914	NA	NA	NA	2.27134
5654_70_3	TMX3	TMX3	Protein disulfide-isomerase TMX3	NA	NA	NA	NA	NA	NA	NA	NA	NA	NA	NA	NA	NA	NA	NA	NA	NA	NA	NA	NA	NA	NA	NA	NA	NA	0.448985	NA	NA	0.543369	0.54043	NA	NA	NA	NA	NA	NA	1.53278
5656_53_3	ENDOU	PP11	Poly(U)-specific endoribonuclease	NA	NA	NA	NA	NA	NA	NA	NA	NA	NA	NA	NA	NA	NA	NA	NA	NA	NA	NA	NA	NA	NA	NA	NA	NA	NA	NA	NA	NA	NA	NA	NA	NA	NA	NA	0.113899	0.113899
5659_11_3	TRH	TRH	Thyrotropin-releasing hormone	NA	NA	NA	NA	NA	NA	NA	NA	NA	NA	NA	NA	NA	NA	NA	NA	NA	NA	NA	NA	NA	NA	NA	NA	0.657262	0.488225	NA	0.00557607	0.624472	NA	NA	NA	0.560482	0.637251	NA	NA	2.97327
5660_51_3	SOD3	SOD3	Extracellular superoxide dismutase [Cu-Zn]	0.378258	NA	NA	0.0393665	NA	NA	NA	NA	NA	NA	NA	NA	NA	NA	NA	NA	0.43701	NA	NA	NA	NA	0.565867	NA	NA	NA	0.486468	NA	NA	NA	NA	NA	NA	0.62562	0.605321	NA	NA	3.13791
5663_18_3	PF4V1	PF4V	Platelet factor 4 variant	NA	NA	NA	NA	NA	NA	NA	NA	0.384052	0.478137	NA	NA	0.40645	0.377687	NA	NA	NA	NA	NA	NA	NA	NA	NA	NA	0.471193	NA	NA	NA	0.486778	NA	NA	NA	NA	NA	NA	NA	2.6043
5666_64_3	IL1R2	IL-1 sRII	Interleukin-1 receptor type 2	NA	NA	NA	NA	NA	NA	NA	NA	NA	NA	NA	NA	NA	NA	NA	NA	0.371569	NA	NA	NA	NA	0.623407	NA	NA	NA	NA	NA	NA	NA	NA	NA	NA	NA	NA	NA	NA	0.994975
5667_3_3	SEMA3B	SEM3B	Semaphorin-3B	NA	NA	NA	NA	NA	NA	NA	NA	NA	NA	NA	NA	NA	NA	NA	NA	0.356186	NA	NA	NA	0.412719	0.447476	NA	NA	NA	NA	NA	NA	0.533577	NA	NA	NA	NA	NA	NA	NA	1.74996
5668_49_3	AGR3	AGR3	Anterior gradient protein 3 homolog	0.532836	0.539445	NA	NA	NA	NA	NA	NA	NA	NA	NA	NA	NA	NA	NA	NA	0.24053	0.457189	NA	NA	0.281696	0.434134	NA	NA	0.503376	0.48172	NA	0.0287828	0.4626	NA	NA	NA	NA	NA	NA	NA	3.96231
5675_6_3	PRELP	PRELP	Prolargin	NA	NA	NA	NA	NA	NA	NA	NA	0.375445	NA	NA	NA	NA	NA	NA	NA	NA	NA	NA	NA	NA	NA	NA	NA	NA	NA	NA	NA	NA	NA	NA	NA	NA	NA	NA	NA	0.375445
5677_15_3	C2orf66	CB066	Uncharacterized protein C2orf66	NA	0.682744	NA	NA	NA	NA	NA	NA	NA	0.695755	NA	NA	NA	0.552638	NA	NA	NA	NA	NA	NA	NA	NA	NA	NA	NA	NA	NA	NA	NA	NA	NA	NA	NA	NA	NA	NA	1.93114
5680_54_3	OBP2B	OBP2B	Odorant-binding protein 2b	NA	NA	NA	NA	NA	NA	NA	NA	NA	NA	NA	NA	0.441477	NA	NA	NA	0.2354	NA	NA	NA	0.355747	NA	NA	NA	0.251377	0.474306	NA	NA	0.300765	0.488634	NA	NA	0.304256	0.573484	NA	NA	3.42544
5687_5_3	PRKCSH	GLU2B	Glucosidase 2 subunit beta	NA	NA	NA	NA	NA	NA	NA	NA	NA	NA	NA	NA	NA	0.659028	NA	NA	NA	NA	NA	NA	NA	NA	NA	NA	NA	NA	NA	NA	NA	NA	NA	NA	NA	NA	NA	0.0195028	0.678531
5688_65_3	CBLN4	CBLN4	Cerebellin-4	NA	NA	NA	NA	NA	NA	NA	NA	NA	NA	NA	NA	NA	NA	NA	NA	NA	NA	NA	NA	NA	NA	NA	NA	NA	NA	NA	NA	NA	NA	NA	NA	NA	0.66361	NA	NA	0.66361
5689_1_3	DEFB112	DB112	Beta-defensin 112	NA	NA	NA	NA	NA	NA	NA	NA	NA	NA	NA	NA	NA	NA	NA	NA	NA	NA	NA	NA	NA	NA	NA	NA	NA	0.474306	NA	NA	0.579717	NA	NA	NA	NA	NA	NA	NA	1.05402
5691_2_3	CRISPLD2	CRLD2	Cysteine-rich secretory protein LCCL domain-containing 2	NA	NA	NA	NA	NA	NA	NA	NA	NA	NA	NA	NA	NA	NA	NA	NA	NA	NA	NA	NA	NA	NA	NA	NA	0.414243	0.479898	NA	NA	0.491154	NA	NA	NA	NA	NA	NA	NA	1.3853
5692_79_3	TNF	TNF-a	Tumor necrosis factor	NA	0.473089	NA	NA	NA	NA	NA	NA	NA	NA	NA	NA	NA	NA	NA	NA	NA	NA	NA	NA	NA	NA	NA	NA	NA	NA	NA	NA	NA	NA	NA	NA	NA	NA	NA	NA	0.473089
5693_6_3	REG1B	REG1B	Lithostathine-1-beta	NA	NA	NA	NA	NA	NA	NA	NA	NA	NA	NA	NA	NA	NA	NA	NA	0.523908	NA	NA	NA	0.477764	NA	NA	NA	NA	0.499972	NA	NA	0.542369	NA	NA	NA	0.501026	NA	NA	NA	2.54504
5698_60_3	TNXB	Tenascin-X	Tenascin-X	NA	NA	NA	NA	NA	NA	NA	NA	NA	NA	NA	NA	NA	NA	NA	NA	0.131489	0.802218	0.0554389	0.0530887	0.248401	0.501441	NA	NA	0.215204	0.47854	0.177495	0.074782	0.230221	0.470808	0.0600014	0.126392	0.001	0.479464	NA	0.0299446	4.13593
5699_19_3	FAM189A2	CI061	Protein FAM189A2	NA	NA	NA	NA	NA	NA	NA	NA	NA	0.526065	NA	NA	NA	NA	NA	NA	NA	NA	NA	NA	NA	NA	NA	NA	NA	0.487646	NA	NA	NA	NA	NA	NA	0.385533	0.569422	NA	NA	1.96867
5704_74_3	GZMM	Granzyme M	Granzyme M	NA	NA	NA	NA	NA	NA	NA	NA	NA	NA	NA	NA	NA	NA	NA	NA	NA	NA	NA	NA	NA	NA	NA	0.00863378	NA	NA	NA	NA	NA	NA	NA	NA	NA	NA	NA	NA	0.00863378
5713_9_3	IFNL3	IFN-lambda 3	Interferon lambda-3	NA	NA	NA	NA	NA	NA	NA	NA	NA	NA	NA	NA	NA	NA	NA	NA	0.413225	NA	NA	NA	0.523534	0.378108	NA	NA	NA	NA	NA	NA	NA	NA	NA	NA	NA	NA	NA	NA	1.31487
5714_88_3	IFNA6	IFNA6	Interferon alpha-6	0.491479	0.583093	NA	NA	NA	NA	NA	NA	NA	NA	NA	NA	NA	NA	NA	NA	NA	NA	NA	NA	NA	NA	NA	NA	NA	NA	NA	NA	NA	NA	NA	NA	0.426975	0.586563	NA	NA	2.08811
5716_49_3	CSAG1	CSAG1	Putative chondrosarcoma-associated gene 1 protein	NA	NA	NA	NA	NA	NA	NA	NA	NA	NA	NA	NA	NA	NA	NA	NA	0.378438	0.387395	NA	NA	NA	NA	NA	NA	NA	NA	NA	NA	NA	NA	NA	NA	NA	NA	NA	NA	0.765833
5719_66_3	FAM189A2	CI061	Protein FAM189A2	NA	0.614906	NA	NA	NA	NA	NA	NA	0.424504	0.528911	NA	NA	0.473594	0.538582	NA	NA	NA	NA	NA	NA	NA	NA	NA	NA	0.454646	0.477101	NA	NA	0.468675	0.695608	NA	NA	NA	NA	NA	NA	4.67653
5722_78_3	PRCP	Prolylcarboxypeptidase	Lysosomal Pro-X carboxypeptidase	NA	NA	NA	NA	NA	NA	NA	NA	NA	NA	NA	NA	NA	NA	NA	NA	NA	NA	NA	NA	NA	NA	NA	NA	0.602948	0.488128	NA	0.0663695	0.626346	0.450044	NA	NA	NA	0.495922	NA	NA	2.72976
5723_4_3	INSL3	INSL3	Insulin-like 3	0.343512	0.413564	NA	NA	NA	NA	NA	NA	NA	NA	NA	NA	NA	NA	NA	NA	0.51316	NA	NA	NA	0.615888	0.663138	NA	NA	0.706062	0.485105	NA	0.0731152	0.716011	NA	NA	0.405602	0.508097	NA	NA	NA	5.44325
5724_58_3	SBSN	SBSN	Suprabasin	NA	NA	NA	NA	NA	NA	NA	NA	NA	NA	NA	NA	NA	NA	NA	NA	NA	NA	NA	NA	NA	NA	NA	NA	NA	NA	NA	NA	NA	0.320329	NA	NA	NA	NA	NA	NA	0.320329
5727_35_3	B3GALTL	B3GLT	Beta-1,3-glucosyltransferase	NA	NA	NA	NA	NA	NA	NA	NA	NA	NA	NA	NA	NA	NA	NA	NA	NA	NA	NA	NA	NA	NA	NA	NA	NA	NA	NA	NA	NA	NA	NA	NA	0.514311	0.561386	NA	NA	1.0757
5728_60_3	FCRL1	FCRL1	Fc receptor-like protein 1	NA	NA	NA	NA	NA	NA	NA	NA	0.342304	NA	NA	NA	NA	NA	NA	NA	0.257023	0.379139	NA	NA	0.360253	0.577807	NA	NA	NA	0.444267	NA	NA	NA	NA	NA	NA	NA	NA	NA	NA	2.36079
5729_27_3	SOST	SOST	Sclerostin	NA	NA	NA	NA	NA	NA	NA	NA	NA	0.714988	NA	NA	NA	0.548752	NA	NA	NA	NA	NA	NA	NA	NA	NA	NA	NA	NA	NA	NA	NA	NA	NA	NA	NA	NA	NA	NA	1.26374
5731_1_3	SPINK6	ISK6	Serine protease inhibitor Kazal-type 6	0.279799	NA	0.0792178	0.282552	NA	NA	NA	NA	NA	NA	NA	NA	NA	NA	NA	NA	NA	NA	NA	NA	0.410632	NA	NA	NA	0.469055	NA	NA	NA	0.445606	NA	NA	NA	NA	NA	NA	NA	1.96686
5733_61_3	IFNA10	IFN10	Interferon alpha-10	NA	NA	NA	NA	NA	NA	NA	NA	NA	NA	NA	NA	NA	NA	NA	NA	NA	NA	NA	NA	NA	0.587909	NA	NA	NA	0.495067	NA	NA	NA	NA	NA	NA	NA	NA	NA	NA	1.08298
5734_13_3	PVRL4	nectin-4	Nectin-4	NA	NA	NA	NA	NA	NA	NA	NA	NA	NA	NA	NA	NA	NA	NA	NA	0.237664	0.324628	NA	NA	NA	NA	NA	NA	0.499057	0.4211	NA	NA	NA	NA	NA	NA	0.389455	0.562435	NA	NA	2.43434
5737_61_3	SEMA4D	SEM4D	Semaphorin-4D	NA	NA	NA	NA	NA	NA	NA	NA	NA	0.465221	NA	NA	NA	0.505135	NA	NA	NA	NA	NA	NA	NA	NA	NA	NA	NA	NA	NA	NA	NA	NA	NA	NA	NA	NA	NA	NA	0.970356
5739_75_3	KRTDAP	KTDAP	Keratinocyte differentiation-associated protein	NA	NA	NA	NA	NA	NA	NA	NA	NA	NA	NA	NA	NA	NA	NA	NA	0.364173	NA	NA	NA	0.370761	0.342225	NA	NA	0.444664	0.393231	NA	NA	0.411304	NA	NA	NA	0.379681	0.444397	NA	NA	3.15044
5740_17_3	ROBO1	ROBO1	Roundabout homolog 1	NA	NA	NA	NA	NA	NA	NA	NA	NA	NA	NA	NA	NA	NA	NA	NA	NA	NA	NA	NA	NA	NA	NA	0.0266112	NA	NA	NA	NA	NA	NA	NA	NA	NA	NA	NA	NA	0.0266112
5742_14_3	ACP6	PPA6	Lysophosphatidic acid phosphatase type 6	0.252429	0.496915	0.0260841	0.279512	NA	NA	NA	NA	NA	NA	NA	NA	NA	NA	NA	NA	NA	NA	NA	NA	0.390736	0.583969	NA	NA	0.44842	NA	NA	0.0396087	0.447638	NA	NA	NA	NA	NA	NA	NA	2.96531
5744_12_3	MENT	CA056	Protein MENT	NA	NA	NA	NA	NA	NA	NA	NA	NA	NA	NA	NA	NA	NA	NA	NA	0.500171	NA	NA	NA	0.569981	0.668136	NA	NA	NA	0.511863	NA	NA	0.592298	NA	NA	NA	NA	NA	NA	NA	2.84245
5746_37_3	EFNB1	EFNB1	Ephrin-B1	NA	NA	NA	NA	NA	NA	NA	NA	NA	NA	NA	0.00466293	NA	NA	NA	NA	NA	NA	NA	0.0264046	NA	0.781043	NA	NA	NA	NA	NA	0.074782	NA	NA	NA	NA	NA	0.686722	NA	0.204523	1.77814
5748_20_3	ASAH1	Acid ceramidase	Acid ceramidase	NA	NA	NA	NA	NA	NA	NA	NA	NA	NA	NA	NA	NA	NA	NA	NA	NA	NA	NA	NA	NA	NA	NA	NA	NA	0.421111	NA	NA	NA	NA	NA	NA	NA	NA	NA	NA	0.421111
5749_53_3	CLPS	COL	Colipase	0.50983	NA	NA	NA	NA	NA	NA	NA	NA	NA	NA	NA	NA	NA	NA	NA	NA	NA	NA	NA	NA	NA	NA	NA	NA	NA	NA	NA	NA	NA	NA	NA	NA	NA	NA	NA	0.50983
5753_21_3	FAM19A1	F19A1	Protein FAM19A1	NA	NA	NA	NA	NA	NA	NA	NA	NA	NA	NA	NA	NA	NA	NA	NA	NA	NA	NA	NA	NA	0.557227	NA	NA	NA	NA	NA	NA	NA	NA	NA	NA	NA	NA	NA	NA	0.557227
5755_29_3	GIP	GIP	Gastric inhibitory polypeptide	NA	NA	NA	NA	NA	NA	NA	0.0617388	NA	NA	NA	NA	NA	0.471977	NA	0.0219257	0.220659	0.391079	NA	NA	0.344845	0.515298	NA	NA	0.440188	0.456942	NA	NA	0.483263	0.671326	NA	NA	0.412622	NA	NA	NA	4.49186
5756_66_3	PAPPA2	PAPP2	Pappalysin-2	NA	NA	NA	NA	NA	0.0849772	NA	NA	NA	NA	NA	NA	NA	NA	NA	NA	NA	NA	NA	NA	NA	NA	NA	NA	NA	NA	NA	NA	NA	NA	NA	NA	NA	NA	NA	NA	0.0849772
5758_49_3	KLK9	kallikrein 9	Kallikrein-9	NA	NA	NA	NA	NA	NA	NA	NA	NA	NA	NA	NA	NA	NA	NA	NA	NA	NA	NA	NA	NA	NA	NA	NA	NA	0.465361	NA	NA	NA	NA	NA	NA	NA	NA	NA	NA	0.465361
5765_53_3	DEFB121	DB121	Beta-defensin 121	NA	NA	NA	NA	NA	NA	NA	NA	0.175729	0.50071	NA	NA	0.194614	0.405815	NA	NA	0.301936	0.361668	NA	NA	0.368925	0.553474	NA	NA	NA	NA	NA	NA	NA	NA	NA	NA	NA	NA	NA	NA	2.86287
5766_6_3	RSPO4	RSPO4	R-spondin-4	NA	NA	NA	NA	NA	NA	NA	NA	NA	NA	NA	NA	NA	NA	NA	NA	NA	NA	NA	NA	NA	0.364153	NA	NA	NA	NA	NA	NA	NA	NA	NA	NA	NA	NA	NA	NA	0.364153
5798_3_3	BID	BID	BH3-interacting domain death agonist	0.43179	NA	NA	NA	NA	NA	NA	NA	0.358296	NA	NA	NA	NA	NA	NA	NA	0.395379	NA	NA	0.167844	NA	NA	NA	NA	NA	NA	NA	NA	NA	NA	NA	NA	0.234563	0.562888	NA	0.0366567	2.18742
5803_24_3	C3	C3d	Complement C3d fragment	NA	NA	NA	NA	NA	NA	NA	NA	NA	NA	NA	NA	NA	NA	NA	NA	NA	NA	NA	NA	NA	NA	NA	NA	NA	0.45882	NA	NA	NA	NA	NA	NA	NA	NA	NA	NA	0.45882
5807_77_3	CD70	CD70	CD70 antigen	NA	NA	NA	NA	NA	NA	NA	NA	NA	NA	NA	NA	NA	0.575741	NA	NA	0.418089	NA	NA	NA	0.468424	NA	NA	NA	NA	NA	NA	NA	NA	NA	NA	NA	NA	NA	NA	NA	1.46225
5834_18_3	IL9	IL-9	Interleukin-9	NA	NA	NA	NA	NA	NA	NA	NA	NA	NA	NA	NA	NA	0.515888	NA	NA	NA	NA	NA	NA	NA	NA	NA	NA	NA	NA	NA	NA	NA	NA	NA	NA	NA	0.488632	NA	NA	1.00452
5837_49_3	LIFR	LIF sR	Leukemia inhibitory factor receptor	NA	NA	NA	NA	NA	NA	NA	NA	NA	0.001	NA	NA	NA	0.001	NA	NA	NA	NA	NA	NA	NA	0.740855	NA	NA	NA	0.695034	NA	NA	NA	0.717871	NA	NA	NA	NA	NA	NA	2.15576
5846_24_3	NOG	Noggin	Noggin	NA	NA	NA	NA	NA	NA	NA	NA	NA	NA	NA	0.0771386	NA	NA	NA	NA	NA	NA	NA	NA	NA	NA	NA	NA	NA	NA	NA	NA	NA	NA	NA	NA	NA	NA	NA	0.0268486	0.103987
5852_6_3	S100A12	S100A12	Protein S100-A12	NA	NA	NA	NA	NA	NA	NA	NA	NA	NA	NA	NA	NA	NA	NA	NA	NA	NA	NA	NA	NA	NA	NA	NA	NA	NA	NA	0.113125	NA	NA	NA	NA	NA	NA	NA	NA	0.113125
5854_60_3	MAPT	tau	Microtubule-associated protein tau	NA	0.271259	NA	NA	NA	NA	NA	NA	NA	NA	NA	NA	NA	NA	NA	NA	NA	NA	NA	NA	NA	NA	NA	NA	NA	0.458712	NA	NA	NA	NA	NA	NA	NA	NA	NA	NA	0.729971
5858_6_5	YWHAZ	14-3-3 protein zeta/delta	14-3-3 protein zeta/delta	NA	NA	NA	NA	NA	NA	NA	NA	NA	NA	NA	NA	NA	NA	NA	NA	NA	NA	NA	NA	NA	0.233197	NA	NA	NA	0.25554	NA	NA	NA	0.493662	NA	NA	NA	NA	NA	NA	0.982399
5861_78_3	HAAO	3HAO	3-hydroxyanthranilate 3,4-dioxygenase	0.452814	NA	NA	NA	NA	NA	NA	NA	NA	NA	NA	NA	NA	NA	NA	NA	0.299617	0.346418	NA	NA	0.305461	0.512716	NA	NA	0.423708	NA	NA	NA	0.364489	NA	NA	NA	0.43406	NA	NA	NA	3.13928
5864_10_3	ALDOA	aldolase A	Fructose-bisphosphate aldolase A	NA	NA	NA	NA	NA	NA	NA	NA	NA	NA	NA	NA	NA	NA	NA	NA	NA	NA	NA	NA	NA	NA	NA	NA	NA	0.530822	NA	NA	NA	NA	NA	NA	NA	NA	NA	NA	0.530822
5897_58_3	GRP	Gastrin-releasing peptide	Gastrin-releasing peptide	NA	NA	NA	NA	NA	NA	NA	NA	NA	NA	NA	NA	NA	NA	NA	NA	0.379475	NA	NA	NA	NA	0.613795	NA	NA	NA	0.332314	NA	NA	NA	NA	NA	NA	NA	NA	NA	NA	1.32558
5909_51_3	NME1	Nucleoside diphosphate kinase A	Nucleoside diphosphate kinase A	NA	NA	NA	NA	NA	NA	NA	NA	NA	NA	NA	NA	NA	NA	NA	NA	NA	NA	NA	NA	NA	NA	NA	NA	NA	NA	NA	NA	NA	NA	NA	NA	NA	0.602841	NA	NA	0.602841
5915_58_3	PEX5	PEX5	Peroxisomal targeting signal 1 receptor	NA	NA	NA	NA	NA	NA	NA	NA	NA	NA	NA	NA	NA	NA	NA	NA	0.424215	NA	NA	NA	0.524513	0.634654	NA	NA	NA	NA	NA	NA	NA	NA	NA	NA	0.649893	0.350918	NA	NA	2.58419
5921_58_3	S100A7	S100A7	Protein S100-A7	NA	NA	NA	NA	NA	NA	NA	NA	NA	NA	NA	NA	NA	NA	NA	NA	NA	NA	NA	NA	NA	NA	NA	NA	NA	0.491082	NA	NA	NA	0.557813	NA	NA	NA	NA	NA	NA	1.0489
5927_4_3	WISP3	WISP-3	WNT1-inducible-signaling pathway protein 3	NA	NA	NA	NA	NA	NA	NA	NA	0.362491	0.516741	NA	0.0127863	NA	NA	NA	NA	NA	NA	NA	NA	NA	NA	NA	NA	NA	NA	NA	NA	NA	NA	NA	NA	NA	NA	NA	NA	0.892018
5930_54_3	TNNI3	Troponin I	Troponin I, cardiac muscle	NA	0.481318	NA	NA	NA	NA	NA	NA	NA	NA	NA	NA	0.399052	NA	NA	NA	NA	NA	NA	NA	NA	NA	NA	NA	NA	NA	NA	NA	NA	NA	NA	NA	NA	NA	NA	NA	0.880369
5934_1_3	FTH1 FTL	Ferritin	Ferritin	NA	NA	NA	NA	0.282052	NA	NA	NA	NA	NA	NA	NA	NA	NA	NA	NA	NA	NA	NA	NA	NA	NA	NA	NA	NA	NA	NA	NA	NA	NA	NA	NA	NA	NA	NA	NA	0.282052
5939_42_3	TNFSF12	TWEAK	Tumor necrosis factor ligand superfamily member 12	NA	NA	NA	NA	NA	NA	NA	NA	NA	NA	NA	NA	NA	NA	NA	NA	NA	NA	NA	NA	NA	NA	NA	NA	NA	NA	NA	NA	NA	NA	NA	NA	NA	0.5833	NA	NA	0.5833
5960_49_3	SCGB1C1	SG1C1	Secretoglobin family 1C member 1	NA	NA	NA	NA	NA	NA	NA	NA	NA	NA	NA	NA	NA	NA	NA	NA	NA	NA	NA	NA	NA	0.653944	NA	NA	NA	0.547402	NA	NA	NA	NA	NA	NA	NA	NA	NA	NA	1.20135
5963_9_3	DMKN	Dermokine	Dermokine	NA	NA	NA	NA	NA	NA	NA	NA	NA	NA	NA	NA	NA	NA	NA	NA	NA	NA	NA	NA	NA	NA	NA	NA	NA	NA	NA	0.0339532	NA	NA	NA	0.0922831	NA	NA	NA	NA	0.126236
5980_55_3	BOLA3	BOLA3	BolA-like protein 3	NA	NA	NA	NA	NA	0.105571	NA	NA	NA	NA	NA	NA	NA	NA	NA	NA	NA	NA	NA	NA	NA	NA	NA	NA	NA	NA	NA	NA	NA	NA	NA	NA	NA	NA	NA	NA	0.105571
5982_50_3	CFHR1	FHR1	Complement factor H-related protein 1	NA	NA	NA	NA	NA	NA	NA	NA	NA	NA	NA	NA	NA	NA	NA	NA	0.34731	NA	NA	NA	0.418763	0.603523	NA	NA	NA	NA	NA	NA	NA	NA	NA	NA	0.463025	NA	NA	NA	1.83262
5988_49_3	TNFSF14	LIGHT	Tumor necrosis factor ligand superfamily member 14	NA	NA	NA	NA	NA	NA	NA	NA	NA	NA	NA	NA	NA	NA	NA	NA	NA	NA	NA	NA	NA	NA	NA	NA	NA	0.472988	NA	NA	NA	NA	NA	NA	NA	NA	NA	NA	0.472988
6003_28_3	NEU1	NEUR1	Sialidase-1	NA	NA	NA	NA	NA	0.381963	NA	NA	NA	NA	NA	NA	NA	NA	NA	NA	NA	NA	NA	NA	NA	NA	NA	NA	NA	NA	NA	NA	NA	NA	NA	NA	NA	NA	NA	NA	0.381963
6022_57_3	NELL2	NELL2	Protein kinase C-binding protein NELL2	NA	0.531438	NA	NA	NA	NA	NA	0.0354231	NA	NA	NA	NA	NA	NA	NA	NA	NA	NA	NA	NA	NA	NA	NA	NA	NA	NA	NA	NA	NA	NA	NA	NA	NA	NA	NA	NA	0.566861
6024_68_3	CPE	CBPE	Carboxypeptidase E	NA	NA	NA	NA	NA	NA	NA	NA	NA	NA	NA	NA	NA	NA	NA	NA	NA	NA	NA	NA	NA	NA	NA	NA	NA	0.589805	NA	NA	NA	NA	NA	NA	NA	NA	NA	NA	0.589805
6027_31_3	RLN3	REL3	Relaxin-3	NA	NA	NA	NA	NA	NA	NA	NA	NA	NA	NA	NA	NA	NA	NA	NA	0.441777	0.289962	NA	NA	0.48445	0.001	NA	NA	NA	NA	NA	NA	NA	NA	NA	NA	NA	NA	NA	NA	1.21719
6035_2_3	ST6GAL1	SIAT1	Beta-galactoside alpha-2,6-sialyltransferase 1	NA	NA	NA	NA	NA	NA	NA	NA	NA	0.537578	NA	NA	0.394569	0.585686	NA	NA	NA	NA	NA	NA	NA	NA	NA	NA	NA	NA	NA	NA	NA	NA	NA	NA	NA	NA	NA	NA	1.51783
6039_24_3	CRHBP	CRHBP	Corticotropin-releasing factor-binding protein	0.302861	NA	NA	NA	NA	NA	NA	NA	0.18651	0.559593	NA	NA	0.215892	0.548549	0.0116372	NA	0.309808	NA	0.0301566	0.0676593	0.437864	NA	NA	NA	NA	NA	NA	NA	NA	NA	NA	NA	0.380555	NA	NA	NA	3.05108
6048_4_3	SIGLEC10	SIG10	Sialic acid-binding Ig-like lectin 10	0.490178	NA	NA	NA	NA	NA	NA	NA	NA	NA	NA	NA	NA	NA	NA	NA	NA	NA	NA	NA	NA	NA	NA	NA	NA	NA	NA	0.133659	NA	NA	NA	0.104893	NA	NA	NA	NA	0.728731
6049_64_3	PTPRS	PTPRS	Receptor-type tyrosine-protein phosphatase S	NA	NA	NA	NA	NA	NA	NA	NA	NA	NA	NA	NA	NA	NA	NA	NA	NA	NA	NA	NA	NA	0.609949	NA	NA	NA	NA	NA	NA	NA	NA	NA	NA	NA	NA	NA	0.0132625	0.623212
6054_6_3	NXPH3	NXPH3	Neurexophilin-3	NA	NA	NA	NA	NA	NA	NA	NA	NA	NA	NA	NA	NA	NA	NA	NA	NA	NA	NA	NA	NA	0.673258	NA	NA	NA	0.452639	NA	NA	NA	NA	NA	NA	NA	NA	NA	NA	1.1259
6055_53_3	IFNAR1	IFN-a/b R1	Interferon alpha/beta receptor 1	NA	NA	NA	NA	NA	NA	NA	NA	NA	NA	NA	NA	NA	NA	NA	NA	NA	NA	NA	NA	NA	NA	NA	NA	NA	NA	NA	NA	NA	NA	NA	NA	NA	0.581443	NA	NA	0.581443
6064_4_3	ERP44	TXNDC4	Endoplasmic reticulum resident protein 44	NA	NA	NA	NA	NA	NA	NA	NA	NA	NA	NA	NA	NA	NA	NA	NA	NA	NA	NA	NA	0.493727	0.586012	NA	NA	NA	NA	NA	NA	0.550775	NA	NA	NA	0.623246	0.594938	NA	NA	2.8487
6070_11_3	QSOX1	QSCN6	Sulfhydryl oxidase 1	NA	0.453081	NA	NA	NA	NA	NA	NA	0.394961	0.495059	NA	NA	NA	0.322791	NA	NA	NA	NA	NA	NA	NA	NA	NA	NA	NA	NA	NA	NA	NA	NA	NA	NA	NA	NA	NA	NA	1.66589
6075_61_3	HEXB	Hexosaminidase B	Beta-hexosaminidase subunit beta	NA	NA	NA	NA	NA	NA	NA	NA	NA	NA	NA	NA	NA	NA	NA	NA	NA	NA	NA	NA	NA	NA	NA	NA	NA	0.470812	NA	NA	NA	NA	NA	NA	NA	NA	NA	NA	0.470812
6077_63_3	CECR1	CECR1	Adenosine deaminase CECR1	NA	NA	0.00196628	NA	NA	NA	0.014107	0.036437	NA	NA	NA	NA	NA	NA	NA	NA	NA	NA	NA	NA	NA	NA	NA	NA	NA	NA	NA	0.237749	NA	NA	NA	0.456593	NA	NA	NA	NA	0.746852
6079_59_3	ACPL2	ACPL2	2-phosphoxylose phosphatase 1	NA	NA	NA	NA	NA	NA	NA	NA	NA	NA	NA	NA	NA	NA	NA	NA	NA	NA	NA	NA	NA	NA	NA	NA	NA	NA	NA	NA	NA	NA	NA	NA	0.551096	0.887214	NA	NA	1.43831
6086_15_3	CHRDL2	CRDL2	Chordin-like protein 2	NA	NA	NA	NA	NA	NA	NA	0.140839	NA	NA	NA	NA	NA	NA	NA	NA	NA	NA	NA	NA	NA	NA	NA	NA	NA	NA	NA	NA	NA	NA	NA	NA	0.556429	0.598095	NA	NA	1.29536
6102_2_3	CKLF	CKLF	Chemokine-like factor	NA	NA	NA	NA	NA	NA	NA	NA	NA	0.361522	NA	NA	NA	0.538582	NA	NA	NA	NA	NA	NA	NA	0.498369	NA	NA	NA	NA	NA	NA	NA	NA	NA	NA	NA	NA	NA	NA	1.39847
6103_70_3	FCRL5	FCRL5	Fc receptor-like protein 5	NA	NA	NA	NA	NA	NA	NA	NA	NA	NA	NA	NA	NA	NA	NA	NA	NA	NA	NA	NA	NA	NA	NA	NA	NA	0.462219	NA	NA	NA	0.514565	NA	NA	NA	NA	NA	NA	0.976784
6113_31_3	EDN3	Endothelin 3	Endothelin-3	NA	NA	NA	NA	NA	NA	NA	NA	NA	NA	NA	NA	NA	NA	NA	NA	NA	NA	NA	NA	NA	NA	NA	NA	NA	0.52801	NA	NA	NA	NA	NA	NA	NA	NA	NA	NA	0.52801
6115_40_3	CTBS	DIAC	Di-N-acetylchitobiase	NA	NA	NA	NA	NA	NA	NA	NA	NA	NA	NA	NA	NA	NA	NA	NA	NA	0.414485	NA	NA	NA	0.691188	NA	NA	NA	0.596217	NA	0.0165596	NA	NA	NA	NA	NA	NA	NA	NA	1.71845
6119_14_3	MAMDC2	MAMC2	MAM domain-containing protein 2	NA	NA	NA	NA	NA	NA	NA	NA	NA	NA	NA	NA	NA	NA	NA	NA	NA	NA	NA	0.083277	NA	NA	NA	NA	NA	NA	NA	NA	NA	NA	NA	NA	NA	NA	NA	NA	0.083277
6123_69_3	TP53	p53	Cellular tumor antigen p53	NA	NA	NA	NA	0.220491	0.322391	NA	NA	NA	NA	NA	NA	NA	NA	NA	NA	0.397319	NA	NA	NA	0.413339	0.550534	NA	NA	NA	NA	NA	NA	NA	NA	NA	NA	NA	NA	NA	NA	1.90407
6168_11_3	TP53	p53 R175H	Cellular tumor antigen p53 R175H mutant	NA	NA	NA	NA	NA	NA	NA	NA	NA	NA	NA	NA	NA	NA	NA	NA	NA	NA	NA	NA	NA	NA	NA	NA	0.540048	0.493518	NA	NA	NA	NA	NA	NA	NA	NA	NA	NA	1.03357
6172_7_4	UBC	PolyUbiquitin K63	PolyUbiquitin K63-linked	NA	NA	NA	NA	NA	NA	NA	NA	0.353366	NA	NA	NA	NA	NA	NA	NA	NA	NA	NA	NA	NA	NA	NA	NA	NA	NA	NA	NA	NA	NA	NA	NA	NA	NA	NA	NA	0.353366
6207_10_3	PSAP	prosaposin	Prosaposin	NA	NA	NA	NA	NA	NA	NA	NA	NA	NA	NA	NA	0.397614	NA	NA	NA	0.307643	NA	NA	NA	0.347227	0.628918	NA	NA	NA	NA	NA	NA	NA	NA	NA	NA	0.391413	0.575884	NA	NA	2.6487
6213_10_3	CGB2	CGB2	Choriogonadotropin subunit beta variant 2	NA	NA	NA	NA	NA	NA	NA	NA	NA	NA	NA	NA	NA	NA	NA	NA	NA	NA	NA	NA	0.486467	0.342225	NA	NA	NA	NA	NA	NA	NA	NA	NA	NA	0.604133	0.444397	NA	NA	1.87722
6214_84_3	IFNA8	IFNA8	Interferon alpha-8	NA	NA	NA	NA	0.425954	0.616215	0.00129044	NA	NA	NA	NA	NA	NA	NA	NA	NA	NA	NA	NA	NA	NA	NA	NA	NA	0.542151	NA	NA	NA	0.543734	0.48133	NA	NA	NA	NA	NA	NA	2.61067
6217_23_3	QSOX1	QSCN6	Sulfhydryl oxidase 1	NA	NA	NA	NA	0.201575	NA	NA	NA	NA	NA	NA	NA	NA	NA	NA	NA	0.380403	NA	NA	NA	0.454706	NA	NA	NA	NA	NA	NA	NA	NA	NA	NA	NA	NA	NA	NA	0.0401034	1.07679
6219_14_3	PDZD11	PDZ11	PDZ domain-containing protein 11	NA	NA	NA	NA	NA	NA	NA	NA	NA	NA	NA	0.0375142	NA	NA	NA	NA	NA	NA	NA	NA	NA	NA	NA	NA	NA	NA	NA	NA	NA	NA	NA	NA	NA	NA	NA	NA	0.0375142
6223_5_3	GUCA2B	GUC2B	Guanylate cyclase activator 2B	NA	NA	NA	NA	NA	NA	NA	NA	NA	NA	NA	NA	NA	NA	NA	NA	NA	NA	NA	NA	NA	NA	NA	NA	NA	NA	NA	NA	NA	NA	NA	NA	0.519321	0.636242	NA	NA	1.15556
6227_1_3	KLK10	kallikrein 10	Kallikrein-10	NA	NA	NA	NA	0.254949	0.3025	NA	0.0439999	NA	NA	NA	NA	NA	NA	NA	NA	NA	NA	NA	NA	NA	NA	NA	NA	0.566214	NA	NA	NA	0.59668	NA	NA	NA	NA	NA	NA	NA	1.76434
6228_58_3	SPACA1	sperm acrosome associated 1	Sperm acrosome membrane-associated protein 1	0.517743	0.58093	NA	NA	NA	NA	NA	NA	NA	0.466265	NA	NA	NA	0.416096	NA	NA	0.568598	0.001	NA	NA	0.552168	0.620436	NA	NA	NA	NA	NA	NA	NA	NA	NA	NA	NA	NA	NA	NA	3.72324
6229_13_3	CSH1 CSH2	CSH	Chorionic somatomammotropin hormone	NA	NA	NA	NA	NA	NA	NA	NA	NA	NA	NA	NA	NA	NA	NA	NA	NA	NA	NA	NA	NA	NA	NA	NA	NA	NA	NA	1	NA	NA	NA	NA	NA	NA	NA	NA	1
6230_56_3	CER1	CER1	Cerberus	NA	NA	NA	NA	NA	0.240977	NA	NA	NA	NA	NA	NA	NA	NA	NA	NA	NA	NA	NA	NA	NA	NA	NA	0.00157746	NA	NA	NA	NA	NA	NA	NA	NA	0.297928	0.5243	0.0498007	0.0626945	1.17728
6231_46_3	STC2	STC2	Stanniocalcin-2	NA	NA	NA	NA	NA	NA	NA	NA	NA	NA	NA	NA	NA	NA	NA	NA	NA	NA	NA	NA	NA	NA	NA	NA	NA	NA	NA	NA	NA	NA	NA	NA	0.470826	NA	NA	NA	0.470826
6232_54_3	CD86	B7-2	T-lymphocyte activation antigen CD86	0.448643	NA	NA	NA	NA	NA	NA	NA	NA	NA	NA	NA	0.41333	NA	NA	NA	NA	NA	NA	NA	NA	NA	NA	NA	NA	NA	NA	NA	NA	NA	NA	NA	0.539436	NA	NA	NA	1.40141
6234_74_3	VIT	VITRN	Vitrin	NA	NA	NA	NA	NA	NA	NA	0.234233	NA	NA	NA	NA	NA	NA	NA	NA	NA	NA	NA	NA	NA	NA	NA	NA	NA	NA	NA	NA	NA	NA	NA	NA	NA	NA	NA	NA	0.234233
6236_51_3	CTHRC1	CTHR1	Collagen triple helix repeat-containing protein 1	NA	NA	NA	NA	NA	NA	NA	NA	NA	NA	NA	NA	NA	NA	NA	NA	NA	NA	NA	NA	NA	0.574274	NA	NA	0.533456	0.205259	NA	NA	0.50714	0.131202	NA	NA	NA	NA	NA	NA	1.95133
6237_11_3	FGFRL1	FGRL1	Fibroblast growth factor receptor-like 1	0.512894	0.514916	NA	NA	NA	NA	NA	NA	NA	NA	NA	NA	NA	NA	NA	NA	NA	NA	NA	NA	NA	NA	NA	NA	NA	NA	NA	NA	NA	NA	NA	NA	0.375144	0.59366	NA	NA	1.99661
6238_55_3	PSG8	PSG8	Pregnancy-specific beta-1-glycoprotein 8	NA	NA	NA	NA	NA	NA	NA	NA	NA	NA	NA	NA	NA	NA	NA	NA	NA	NA	NA	NA	0.464274	NA	NA	NA	NA	NA	NA	NA	NA	NA	NA	NA	0.479104	NA	NA	NA	0.943378
6247_9_3	SIRPB1	SIRB1	Signal-regulatory protein beta-1	NA	NA	NA	NA	NA	NA	NA	NA	0.446651	0.53431	NA	NA	0.431595	NA	NA	NA	0.348287	NA	NA	NA	0.31248	0.579484	NA	NA	0.201335	0.454306	0.262724	0.124253	0.16631	0.611296	0.0223366	0.812403	NA	NA	NA	NA	5.30777
6252_62_3	SCGB3A1	Secretoglobin family 3A member 1	Secretoglobin family 3A member 1	0.27696	NA	NA	NA	NA	NA	NA	NA	NA	NA	NA	NA	NA	NA	NA	NA	NA	NA	NA	NA	NA	NA	NA	NA	NA	NA	NA	NA	NA	NA	NA	NA	NA	NA	NA	NA	0.27696
6255_74_3	CPXM1	CPXM1	Probable carboxypeptidase X1	NA	NA	NA	NA	NA	NA	NA	NA	NA	NA	NA	NA	NA	NA	NA	NA	0.497154	NA	NA	NA	0.489043	NA	NA	NA	NA	NA	NA	NA	NA	NA	NA	NA	0.579172	NA	NA	NA	1.56537
6257_56_3	CGREF1	CGRE1	Cell growth regulator with EF hand domain protein 1	0.489551	0.220435	NA	NA	NA	NA	NA	NA	NA	NA	NA	NA	NA	NA	NA	NA	NA	NA	NA	NA	NA	NA	NA	NA	NA	NA	NA	NA	NA	NA	NA	NA	NA	NA	NA	NA	0.709986
6259_60_3	NPC2	Epididymal secretory protein E1	Epididymal secretory protein E1	NA	NA	NA	NA	0.160404	0.286166	NA	NA	NA	NA	NA	NA	NA	NA	NA	NA	NA	NA	NA	NA	NA	NA	NA	NA	NA	NA	NA	NA	NA	NA	NA	NA	0.510724	NA	NA	NA	0.957295
6260_14_3	FAM163A	F163A	Protein FAM163A	NA	NA	NA	NA	NA	NA	NA	NA	NA	NA	NA	NA	NA	NA	NA	NA	NA	NA	NA	NA	NA	NA	NA	NA	NA	NA	NA	NA	NA	NA	NA	NA	0.328663	NA	NA	0.0163702	0.345034
6276_16_3	FURIN	Furin	Furin	NA	NA	NA	NA	NA	NA	NA	NA	NA	0.33772	NA	NA	NA	0.302121	NA	NA	NA	NA	NA	NA	NA	NA	NA	NA	NA	NA	NA	NA	NA	NA	NA	NA	NA	NA	NA	NA	0.639841
6277_55_3	ISM2	ISM2	Isthmin-2	NA	NA	NA	NA	NA	NA	NA	NA	NA	NA	NA	NA	NA	NA	NA	NA	NA	NA	NA	NA	NA	NA	NA	NA	NA	0.466311	NA	NA	NA	NA	NA	NA	NA	NA	NA	NA	0.466311
6283_60_3	MCEMP1	MCEM1	Mast cell-expressed membrane protein 1	NA	NA	NA	NA	NA	NA	NA	NA	NA	NA	NA	NA	NA	0.533625	NA	NA	NA	NA	NA	NA	NA	0.547867	NA	NA	NA	NA	NA	NA	NA	NA	NA	NA	NA	NA	NA	NA	1.08149
6304_8_3	C1QTNF1	C1QT1	Complement C1q tumor necrosis factor-related protein 1	0.480491	0.477852	NA	NA	NA	NA	NA	NA	0.45425	0.517324	0.00600411	NA	0.495767	0.507231	0.12307	NA	NA	NA	NA	NA	NA	NA	NA	NA	0.474597	0.486985	NA	NA	0.482968	NA	NA	NA	NA	NA	NA	NA	4.50654
6334_9_3	GGT2	GGT2	Inactive gamma-glutamyltranspeptidase 2	NA	NA	NA	NA	NA	0.345139	NA	NA	NA	NA	NA	NA	NA	NA	NA	NA	NA	NA	NA	NA	NA	NA	NA	NA	NA	NA	NA	NA	NA	NA	NA	NA	NA	NA	NA	NA	0.345139
6340_10_3	GPHB5	GPHB5	Glycoprotein hormone beta-5	NA	NA	NA	NA	NA	NA	NA	NA	NA	NA	NA	NA	NA	NA	NA	NA	NA	0.575921	NA	NA	NA	0.560014	NA	NA	NA	0.434374	NA	NA	NA	0.696725	NA	NA	NA	0.397426	NA	NA	2.66446
6350_43_3	APOC2	Apo C-II	Apolipoprotein C-II	NA	NA	NA	NA	NA	NA	NA	NA	NA	NA	NA	NA	NA	NA	NA	NA	NA	NA	NA	NA	NA	NA	NA	NA	NA	NA	NA	NA	NA	NA	NA	NA	0.488852	NA	NA	NA	0.488852
6352_8_3	INSRR	INSRR	Insulin receptor-related protein	NA	0.46097	NA	NA	NA	NA	NA	NA	NA	NA	NA	NA	NA	NA	NA	NA	NA	NA	NA	NA	NA	NA	NA	NA	NA	NA	NA	NA	NA	NA	NA	NA	NA	NA	NA	NA	0.46097
6353_60_3	IGFL4	IGFL4	Insulin growth factor-like family member 4	NA	NA	NA	NA	NA	0.315595	NA	NA	NA	NA	NA	NA	NA	NA	NA	NA	NA	NA	NA	NA	NA	0.635403	NA	NA	NA	0.535348	NA	NA	NA	NA	NA	NA	NA	NA	NA	NA	1.48635
6356_3_3	CPB1	Carboxypeptidase B1	Carboxypeptidase B	0.181601	0.490825	0.166614	0.129439	NA	NA	NA	NA	0.35494	NA	NA	NA	NA	NA	NA	NA	0.344156	NA	NA	NA	0.350663	0.563297	NA	NA	0.440573	0.473419	NA	NA	0.468082	NA	NA	NA	0.44127	NA	NA	NA	4.40488
6359_50_3	POMGNT2	AGO61	Protein O-linked-mannose beta-1,4-N-acetylglucosaminyltransferase 2	NA	NA	NA	0.10551	NA	NA	NA	NA	NA	NA	NA	NA	NA	NA	NA	NA	NA	NA	NA	NA	NA	0.629142	NA	NA	NA	NA	NA	NA	NA	NA	NA	NA	NA	NA	NA	NA	0.734652
6361_49_3	PTPRR	PTPRR	Receptor-type tyrosine-protein phosphatase R	NA	NA	NA	0.118335	NA	NA	NA	NA	NA	NA	NA	NA	NA	NA	NA	NA	NA	0.64869	NA	0.0525691	NA	NA	NA	NA	NA	0.337721	NA	NA	NA	NA	NA	NA	NA	NA	0.037353	0.0865066	1.28117
6362_6_3	C2orf40	AUGN	Augurin	NA	NA	NA	NA	NA	NA	NA	NA	NA	NA	NA	NA	NA	NA	NA	NA	NA	0.368231	NA	NA	NA	0.637248	NA	NA	NA	0.418548	NA	NA	NA	0.530004	NA	NA	NA	NA	NA	NA	1.95403
6363_55_3	DEFB124	DB124	Beta-defensin 124	0.57801	0.703515	NA	NA	NA	NA	NA	NA	NA	NA	NA	NA	NA	NA	NA	NA	NA	NA	NA	NA	NA	NA	NA	NA	NA	NA	NA	NA	NA	NA	NA	NA	NA	NA	NA	NA	1.28152
6364_7_3	TAPBPL	TPSNR	Tapasin-related protein	NA	NA	NA	NA	NA	NA	NA	NA	NA	NA	NA	NA	NA	NA	NA	NA	0.526664	NA	NA	NA	0.647398	0.620101	NA	NA	1	0.492517	NA	NA	0.977277	0.527844	NA	NA	0.554068	0.585767	NA	NA	5.93164
6366_38_3	TXNDC15	TXD15	Thioredoxin domain-containing protein 15	NA	NA	NA	NA	NA	NA	NA	NA	NA	NA	NA	NA	NA	NA	NA	NA	0.445033	NA	NA	NA	NA	NA	NA	NA	0.665597	0.512069	NA	0.480819	0.583144	NA	NA	0.544579	NA	NA	NA	NA	3.23124
6367_66_3	FMOD	fibromodulin	fibromodulin	NA	NA	NA	NA	0.13463	NA	NA	NA	NA	NA	NA	NA	NA	NA	NA	NA	NA	NA	NA	NA	NA	NA	NA	NA	NA	NA	NA	NA	NA	NA	NA	NA	NA	NA	NA	NA	0.13463
6372_7_3	YBX2	YBOX2	Y-box-binding protein 2	NA	NA	NA	NA	NA	NA	NA	NA	NA	NA	NA	NA	NA	NA	NA	NA	NA	NA	NA	NA	NA	NA	NA	NA	NA	0.530386	NA	NA	NA	NA	NA	NA	NA	NA	NA	NA	0.530386
6373_54_3	SEMG2	SEMG2	Semenogelin-2	NA	NA	NA	NA	0.142145	0.270657	NA	0.0975468	NA	NA	NA	NA	NA	NA	NA	NA	NA	NA	NA	NA	NA	NA	NA	NA	NA	NA	NA	NA	NA	NA	NA	NA	NA	NA	NA	NA	0.510348
6377_54_3	LYZL2	LYZL2	Lysozyme-like protein 2	NA	NA	NA	NA	NA	NA	NA	NA	NA	NA	NA	NA	NA	NA	NA	NA	0.325782	NA	NA	NA	0.403752	0.60494	NA	NA	0.526402	0.436531	NA	NA	NA	NA	NA	NA	NA	NA	NA	NA	2.29741
6379_62_3	ADAMTSL2	ATL2	ADAMTS-like protein 2	NA	NA	NA	NA	NA	NA	NA	NA	0.310429	0.649016	NA	0.154394	0.360611	0.636826	0.0729299	0.0299749	NA	NA	NA	0.134734	NA	NA	NA	NA	NA	NA	NA	NA	NA	NA	NA	NA	NA	NA	NA	0.145283	2.4942
6383_90_3	TLL1	TLL1	Tolloid-like protein 1	NA	NA	NA	NA	NA	NA	NA	NA	0.368136	0.609753	NA	NA	NA	NA	NA	NA	NA	NA	NA	NA	NA	NA	NA	NA	NA	NA	NA	NA	NA	NA	NA	NA	NA	NA	NA	NA	0.977889
6384_19_3	WFDC3	WFDC3	WAP four-disulfide core domain protein 3	NA	NA	NA	NA	NA	NA	NA	NA	NA	NA	NA	NA	NA	NA	NA	NA	NA	NA	NA	NA	NA	NA	NA	NA	NA	NA	NA	NA	0.494423	NA	NA	NA	NA	NA	NA	NA	0.494423
6385_63_3	VWA1	VWA1	von Willebrand factor A domain-containing protein 1	0.411631	NA	NA	NA	NA	NA	NA	NA	NA	NA	NA	NA	NA	NA	NA	NA	NA	NA	NA	0.939847	NA	NA	NA	NA	NA	NA	NA	0.177262	NA	NA	NA	NA	0.376572	NA	NA	0.0911112	1.99642
6386_4_3	IGFL1	IGFL1	Insulin growth factor-like family member 1	NA	NA	NA	NA	NA	NA	NA	NA	NA	NA	NA	NA	NA	NA	NA	NA	NA	NA	NA	NA	NA	0.560014	NA	NA	NA	0.516378	NA	0.112292	NA	NA	NA	NA	NA	NA	NA	NA	1.18868
6389_57_3	CUEDC2	CUED2	CUE domain-containing protein 2	NA	NA	NA	NA	NA	NA	NA	NA	NA	NA	NA	NA	NA	NA	NA	NA	NA	NA	NA	NA	NA	NA	NA	NA	NA	NA	NA	NA	NA	NA	NA	NA	0.417062	NA	NA	NA	0.417062
6390_18_3	NPS	NPS	Neuropeptide S	NA	NA	NA	NA	NA	NA	NA	NA	NA	NA	NA	NA	NA	NA	NA	NA	NA	NA	NA	NA	NA	0.682768	NA	NA	NA	0.415512	NA	NA	NA	NA	NA	NA	NA	NA	NA	NA	1.09828
6392_7_3	WISP2	WISP-2	WNT1-inducible-signaling pathway protein 2	NA	NA	NA	NA	NA	NA	NA	NA	NA	NA	NA	NA	NA	NA	0.171536	NA	NA	NA	NA	NA	NA	NA	NA	NA	NA	NA	NA	NA	NA	NA	NA	NA	NA	NA	NA	NA	0.171536
6393_63_3	HSP90B1	Endoplasmin	Endoplasmin	0.518563	0.524344	NA	NA	NA	NA	NA	NA	NA	NA	NA	NA	NA	NA	NA	NA	0.393099	NA	NA	NA	NA	NA	NA	NA	NA	NA	NA	NA	NA	NA	NA	NA	0.284243	0.512579	NA	0.0203438	2.25317
6398_12_3	LONP1	LONM	Lon protease homolog, mitochondrial	NA	NA	NA	NA	NA	NA	NA	NA	NA	NA	NA	NA	NA	NA	NA	NA	NA	NA	NA	NA	0.43007	0.631444	NA	NA	NA	NA	NA	NA	NA	NA	NA	NA	NA	NA	NA	NA	1.06151
6399_52_3	DEFB107A	D107A	Beta-defensin 107	NA	NA	NA	NA	NA	NA	NA	NA	NA	NA	NA	NA	NA	NA	NA	NA	NA	NA	NA	NA	NA	NA	NA	NA	NA	NA	NA	NA	NA	NA	NA	NA	NA	0.604573	NA	NA	0.604573
6400_33_3	TP53I13	P5I13	Tumor protein p53-inducible protein 13	NA	NA	NA	NA	NA	NA	NA	NA	0.44014	NA	NA	NA	NA	NA	NA	NA	NA	NA	NA	NA	NA	NA	NA	NA	NA	NA	NA	NA	0.475573	0.477531	NA	NA	0.474462	NA	NA	NA	1.86771
6402_8_3	PILRA	PILRA	Paired immunoglobulin-like type 2 receptor alpha	NA	NA	NA	NA	NA	NA	NA	NA	NA	NA	NA	NA	NA	NA	NA	NA	NA	NA	NA	NA	NA	NA	NA	NA	NA	NA	NA	0.0438256	NA	NA	NA	NA	0.437791	NA	NA	NA	0.481617
6405_74_3	PSG2	PSG2	Pregnancy-specific beta-1-glycoprotein 2	NA	NA	NA	NA	NA	NA	NA	NA	NA	NA	NA	NA	NA	NA	NA	NA	NA	NA	NA	0.111866	NA	NA	NA	NA	NA	NA	NA	NA	NA	NA	NA	NA	NA	NA	NA	NA	0.111866
6406_3_3	NMES1	NMES1	Normal mucosa of esophagus-specific gene 1 protein	NA	NA	NA	NA	NA	NA	NA	NA	NA	NA	NA	NA	NA	NA	NA	NA	NA	0.346418	NA	NA	NA	0.512716	NA	NA	NA	NA	NA	NA	NA	NA	NA	NA	NA	NA	NA	NA	0.859134
6407_63_3	LAD1	LAD1	Ladinin-1	NA	NA	NA	NA	NA	NA	NA	NA	NA	NA	NA	NA	NA	NA	NA	NA	NA	NA	NA	NA	NA	NA	NA	NA	NA	NA	NA	NA	NA	NA	NA	NA	NA	0.639741	NA	NA	0.639741
6408_2_3	INHBC	INHBC	Inhibin beta C chain	NA	NA	NA	NA	NA	NA	NA	NA	NA	NA	NA	NA	NA	NA	NA	NA	0.610819	0.0379894	NA	NA	0.622692	0.598147	NA	NA	0.604006	0.620329	NA	NA	0.622565	0.39991	NA	0.126574	NA	NA	NA	NA	4.24303
6413_79_3	LIPK	LIPK	Lipase member K	NA	NA	NA	NA	0.297968	0.153178	NA	NA	NA	NA	NA	NA	NA	NA	NA	NA	NA	NA	NA	NA	NA	NA	NA	NA	NA	0.491187	NA	NA	NA	NA	NA	NA	NA	NA	NA	NA	0.942334
6414_8_3	OAF	OAF	Out at first protein homolog	NA	NA	NA	NA	NA	NA	NA	NA	NA	NA	NA	NA	NA	NA	NA	NA	NA	NA	NA	NA	0.45116	NA	NA	NA	NA	NA	NA	NA	NA	NA	NA	NA	NA	NA	NA	NA	0.45116
6416_8_3	GKN2	GKN2	Gastrokine-2	NA	NA	NA	NA	NA	NA	NA	NA	0.357797	0.46792	NA	NA	NA	0.502939	NA	NA	NA	NA	NA	NA	NA	NA	NA	NA	NA	NA	NA	NA	NA	NA	NA	NA	NA	NA	NA	NA	1.32866
6417_55_3	MUC15	MUC15	Mucin-15	NA	NA	NA	NA	NA	0.309023	NA	NA	NA	NA	NA	NA	NA	NA	NA	NA	NA	NA	NA	NA	NA	0.641478	NA	NA	NA	0.45524	NA	NA	NA	NA	NA	NA	NA	0.54749	NA	0.0318126	1.98504
6419_75_3	GPA33	GPA33	Cell surface A33 antigen	NA	0.583093	NA	NA	NA	NA	NA	NA	NA	NA	NA	NA	NA	NA	NA	NA	NA	NA	NA	NA	NA	NA	NA	NA	NA	NA	NA	NA	NA	NA	NA	NA	NA	NA	NA	NA	0.583093
6420_4_3	SDHAF2	SDHF2	Succinate dehydrogenase assembly factor 2, mitochondrial	NA	NA	NA	NA	NA	NA	NA	NA	NA	NA	NA	NA	0.427349	NA	NA	NA	NA	NA	NA	NA	0.456877	0.587635	NA	NA	NA	NA	NA	NA	NA	NA	NA	NA	0.474962	0.463837	NA	NA	2.41066
6421_52_3	IFNA16	IFN16	Interferon alpha-16	NA	NA	NA	NA	NA	NA	NA	NA	NA	NA	NA	NA	NA	NA	NA	NA	NA	NA	NA	NA	0.423989	0.590621	NA	NA	NA	NA	NA	NA	0.538828	NA	NA	NA	0.368891	0.498142	NA	NA	2.42047
6423_66_3	C1QL2	C1QL2	Complement C1q-like protein 2	NA	NA	NA	NA	NA	0.262912	NA	NA	NA	NA	NA	NA	NA	NA	NA	NA	NA	NA	NA	NA	NA	NA	NA	NA	0.564603	0.494878	NA	NA	0.562899	NA	NA	NA	NA	NA	NA	NA	1.88529
6424_2_3	RNASE13	RNS13	Probable inactive ribonuclease-like protein 13	NA	NA	NA	NA	NA	NA	NA	NA	NA	NA	NA	NA	NA	NA	NA	NA	NA	NA	NA	NA	0.443378	0.35746	NA	NA	NA	NA	NA	NA	NA	NA	NA	NA	NA	NA	NA	NA	0.800838
6430_36_3	FAM19A2	F19A2	Protein FAM19A2	NA	NA	NA	NA	NA	NA	NA	NA	NA	NA	NA	NA	NA	NA	NA	NA	NA	NA	NA	NA	NA	NA	NA	NA	NA	NA	NA	NA	NA	NA	NA	NA	0.444161	NA	NA	NA	0.444161
6431_68_3	PCYOX1	PCYOX	Prenylcysteine oxidase 1	0.411097	0.468611	NA	NA	NA	NA	NA	NA	NA	NA	NA	NA	NA	NA	NA	NA	0.303779	0.584696	NA	NA	0.362683	0.496123	NA	NA	0.375497	0.45702	NA	NA	0.387635	0.348379	NA	NA	0.234961	0.476011	NA	NA	4.90649
6440_31_3	MFAP5	MFAP5	Microfibrillar-associated protein 5	NA	NA	NA	NA	NA	NA	NA	NA	NA	NA	NA	NA	NA	NA	NA	NA	NA	NA	NA	NA	NA	NA	NA	NA	0.620848	0.481654	NA	NA	0.62186	0.488644	NA	NA	NA	NA	NA	NA	2.21301
6441_62_3	ADAMTS6	ATS6	A disintegrin and metalloproteinase with thrombospondin motifs 6	0.553135	0.495871	NA	NA	NA	NA	NA	NA	NA	NA	NA	NA	NA	NA	NA	NA	0.314174	NA	0.0282331	NA	NA	NA	NA	NA	NA	NA	NA	NA	NA	NA	NA	NA	NA	NA	NA	NA	1.39141
6444_15_3	PSG3	PSG3	Pregnancy-specific beta-1-glycoprotein 3	NA	NA	NA	NA	NA	0.30594	NA	NA	NA	NA	NA	NA	NA	NA	NA	NA	NA	NA	NA	NA	NA	NA	NA	NA	NA	NA	NA	NA	NA	NA	NA	NA	NA	NA	NA	NA	0.30594
6448_36_3	SEMA3C	Sema E	Semaphorin-3C	NA	0.621359	NA	0.0847872	NA	NA	NA	NA	NA	NA	NA	NA	NA	NA	NA	NA	0.373544	NA	NA	0.0464447	0.456188	NA	NA	NA	NA	NA	NA	NA	NA	NA	NA	NA	0.311982	0.544001	NA	0.0382166	2.47652
6450_8_3	FABP6	FABP6	Gastrotropin	NA	NA	NA	NA	NA	NA	NA	NA	NA	NA	NA	NA	NA	NA	NA	NA	0.297599	NA	NA	NA	0.329183	0.571487	NA	NA	0.495929	0.47434	NA	NA	0.47173	0.506255	NA	NA	NA	NA	NA	NA	3.14652
6453_70_3	LILRB4	LIRB4	Leukocyte immunoglobulin-like receptor subfamily B member 4	NA	NA	NA	NA	NA	NA	NA	NA	0.37094	NA	NA	NA	NA	NA	NA	NA	0.298534	NA	0.0596551	0.0989699	0.331301	0.62083	NA	NA	NA	NA	NA	NA	NA	NA	NA	NA	0.352762	NA	NA	0.0194029	2.1524
6456_17_3	PSG6	PSG6	Pregnancy-specific beta-1-glycoprotein 6	NA	NA	NA	NA	NA	NA	NA	NA	NA	NA	NA	NA	NA	NA	NA	NA	NA	NA	NA	NA	0.459617	0.556515	NA	NA	NA	NA	NA	NA	NA	NA	NA	NA	0.603704	0.589813	NA	NA	2.20965
6457_50_3	PCDHGA1	PCDG1	Protocadherin gamma-A1	NA	NA	NA	NA	NA	0.300325	NA	NA	NA	NA	NA	NA	NA	NA	NA	NA	NA	NA	NA	NA	NA	0.59706	NA	NA	NA	NA	NA	NA	NA	NA	NA	NA	0.210791	0.4647	NA	0.0128227	1.5857
6458_6_3	RPN1	RPN1	Dolichyl-diphosphooligosaccharide--protein glycosyltransferase subunit 1	NA	NA	NA	NA	NA	NA	NA	NA	NA	NA	NA	NA	NA	NA	NA	NA	NA	NA	NA	NA	NA	NA	NA	NA	NA	0.476507	NA	0.127101	NA	NA	NA	0.390683	NA	NA	NA	NA	0.994292
6462_12_3	TIMP4	TIMP-4	Metalloproteinase inhibitor 4	NA	NA	NA	NA	NA	NA	NA	NA	NA	NA	NA	NA	NA	NA	NA	NA	0.2858	NA	NA	NA	0.421679	0.50847	NA	NA	NA	NA	NA	0.0860932	NA	NA	NA	NA	NA	NA	NA	NA	1.30204
6468_37_3	TAC4	TKN4	Tachykinin-4	NA	NA	NA	NA	NA	NA	NA	NA	NA	NA	NA	NA	NA	NA	NA	NA	NA	NA	NA	NA	NA	0.982894	NA	NA	0.554957	0.510643	NA	NA	0.577284	0.714953	NA	NA	NA	NA	NA	NA	3.34073
6469_62_3	LY6G6D	LY66D	Lymphocyte antigen 6 complex locus protein G6d	NA	NA	NA	NA	NA	NA	NA	NA	NA	NA	NA	0.00663968	NA	NA	NA	NA	0.438129	NA	NA	NA	0.469602	NA	NA	NA	NA	0.51294	NA	NA	NA	NA	NA	NA	NA	NA	NA	NA	1.42731
6470_19_3	FBLN1	fibulin 1	Fibulin-1	NA	NA	NA	NA	NA	NA	NA	NA	NA	NA	NA	NA	NA	NA	NA	NA	NA	NA	NA	NA	NA	0.496123	NA	NA	0.597164	0.45702	NA	NA	0.593868	NA	NA	NA	NA	0.476011	NA	NA	2.62019
6471_53_3	CFHR4	FHR4	Complement factor H-related protein 4	NA	NA	NA	NA	NA	NA	NA	NA	NA	NA	NA	NA	NA	NA	NA	NA	NA	NA	NA	NA	NA	NA	NA	NA	NA	NA	NA	NA	NA	NA	NA	NA	NA	0.475522	NA	NA	0.475522
6473_55_3	BPIFA1	PLUNC	BPI fold-containing family A member 1	NA	NA	NA	NA	0.361283	0.301413	NA	0.0161253	NA	NA	NA	NA	NA	NA	NA	NA	NA	NA	NA	NA	NA	NA	NA	NA	NA	NA	NA	NA	NA	NA	NA	NA	NA	NA	NA	NA	0.678821
6478_2_3	IGLON5	IGLO5	IgLON family member 5	NA	NA	NA	NA	NA	NA	NA	NA	NA	NA	NA	NA	NA	0.677389	NA	NA	NA	NA	NA	NA	NA	NA	NA	NA	NA	NA	NA	NA	NA	NA	NA	NA	NA	NA	NA	NA	0.677389
6480_1_3	CANT1	CANT1	Soluble calcium-activated nucleotidase 1	NA	NA	NA	NA	NA	NA	NA	NA	0.352253	NA	NA	NA	0.372892	0.550424	NA	NA	NA	NA	NA	NA	NA	NA	NA	NA	NA	NA	NA	NA	NA	NA	NA	NA	NA	NA	NA	NA	1.27557
6484_11_3	POSTN	Periostin	Periostin	NA	NA	NA	NA	0.366228	NA	NA	NA	NA	NA	NA	NA	NA	NA	NA	NA	NA	NA	NA	NA	0.428331	NA	NA	NA	NA	NA	NA	NA	NA	NA	NA	NA	NA	NA	NA	NA	0.794559
6491_59_3	KLK15	kallikrein 15	Kallikrein-15	NA	NA	NA	NA	NA	NA	NA	NA	NA	NA	NA	NA	NA	NA	NA	NA	0.278185	0.428503	NA	NA	NA	NA	NA	NA	0.518652	0.461445	NA	NA	NA	NA	NA	NA	NA	NA	NA	NA	1.68678
6494_60_3	SPACA5	sperm acrosome associated 5	Sperm acrosome-associated protein 5	NA	NA	NA	NA	NA	NA	NA	NA	NA	NA	NA	NA	NA	NA	NA	NA	NA	NA	NA	NA	NA	NA	NA	NA	NA	NA	NA	NA	NA	NA	NA	NA	NA	NA	NA	0.0199173	0.0199173
6495_14_3	EDN1	Endothelin 1	Endothelin-1	0.315209	0.574663	NA	NA	NA	NA	NA	NA	NA	NA	NA	NA	NA	NA	NA	NA	NA	NA	NA	NA	NA	NA	NA	NA	NA	NA	NA	NA	NA	NA	NA	NA	0.589905	0.541312	NA	NA	2.02109
6496_60_3	DLK1	DLK1	Protein delta homolog 1	0.426086	NA	NA	NA	0.114094	0.243895	0.046524	0.0282773	NA	NA	NA	NA	NA	NA	NA	NA	NA	NA	NA	NA	NA	NA	NA	NA	NA	NA	NA	NA	NA	NA	NA	NA	NA	NA	NA	NA	0.858876
6497_10_3	RS1	XLRS1	Retinoschisin	NA	NA	NA	NA	NA	NA	NA	NA	NA	0.514216	NA	NA	NA	0.497171	NA	NA	NA	NA	NA	NA	NA	NA	NA	NA	NA	0.527073	NA	NA	0.542841	NA	NA	NA	NA	NA	NA	NA	2.0813
6504_65_3	LOXL2	Lysyl oxidase-like protein 2	Lysyl oxidase homolog 2	NA	0.426452	NA	NA	NA	NA	NA	NA	NA	NA	NA	NA	NA	NA	NA	NA	NA	NA	NA	NA	NA	NA	NA	NA	NA	NA	NA	NA	NA	NA	NA	NA	NA	NA	NA	NA	0.426452
6506_54_3	TMED10	TMEDA	Transmembrane emp24 domain-containing protein 10	NA	NA	NA	NA	NA	NA	NA	NA	NA	NA	NA	NA	NA	NA	NA	NA	0.414943	NA	NA	NA	0.488396	0.589898	NA	NA	0.534698	0.465067	NA	NA	NA	NA	NA	NA	NA	NA	NA	0.0124476	2.50545
6507_16_3	NCAM2	NCAM2	Neural cell adhesion molecule 2	NA	NA	NA	NA	NA	NA	NA	NA	NA	NA	NA	NA	NA	NA	NA	NA	NA	NA	NA	NA	NA	NA	NA	NA	NA	0.481233	NA	0.118099	NA	NA	NA	NA	NA	NA	NA	NA	0.599332
6511_17_3	FAM19A4	F19A4	Protein FAM19A4	NA	0.556596	NA	NA	NA	NA	NA	NA	NA	NA	NA	NA	NA	NA	NA	NA	NA	1	NA	NA	NA	0.515165	NA	NA	NA	0.470299	NA	NA	NA	0.55684	NA	NA	NA	NA	NA	0.029748	3.12865
6512_68_3	KREMEN1	KREM1	Kremen protein 1	NA	NA	NA	NA	NA	NA	NA	NA	NA	0.001	NA	NA	NA	0.001	NA	NA	NA	NA	NA	NA	NA	NA	NA	NA	NA	NA	NA	NA	NA	NA	NA	NA	NA	NA	NA	NA	0.002
6517_14_3	GDF10	BMP-3b	Growth/differentiation factor 10	NA	NA	NA	NA	NA	NA	NA	NA	NA	NA	NA	NA	0.35757	NA	0.0712915	NA	NA	NA	NA	NA	NA	NA	NA	NA	NA	NA	NA	NA	NA	NA	NA	NA	0.135536	0.461675	NA	NA	1.02607
6518_85_3	GHRL	ghrelin	Appetite-regulating hormone	NA	NA	NA	NA	NA	NA	NA	NA	0.575002	0.573521	NA	NA	0.670814	0.602906	NA	NA	NA	NA	NA	NA	NA	NA	NA	NA	0.117738	0.471297	NA	NA	0.163025	0.527844	NA	NA	0.50541	NA	NA	NA	4.20756
6521_35_3	NPTX2	NPTX2	Neuronal pentraxin-2	NA	NA	NA	NA	NA	NA	NA	NA	0.361335	NA	NA	0.0788799	NA	NA	NA	0.0679085	NA	NA	NA	NA	NA	NA	NA	NA	NA	0.481645	NA	NA	NA	NA	NA	NA	0.18461	0.474452	0.138357	0.561882	2.34907
6522_57_3	AMBN	AMBN	Ameloblastin	NA	NA	NA	NA	NA	NA	NA	NA	NA	NA	NA	NA	NA	NA	NA	NA	NA	NA	NA	NA	NA	0.671674	NA	NA	NA	0.467903	NA	NA	NA	NA	NA	NA	NA	NA	NA	NA	1.13958
6525_17_3	DUSP13	DUSP13	Dual specificity protein phosphatase 13 isoform A	NA	NA	NA	NA	NA	NA	NA	NA	NA	NA	NA	NA	NA	NA	NA	NA	NA	NA	NA	NA	NA	NA	NA	NA	NA	0.472561	NA	0.439557	NA	NA	NA	NA	NA	NA	NA	NA	0.912119
6527_1_3	TRIL	TRIL	TLR4 interactor with leucine rich repeats	NA	NA	NA	NA	NA	NA	NA	NA	NA	NA	NA	NA	NA	NA	NA	NA	NA	NA	NA	NA	NA	NA	NA	NA	NA	0.471297	NA	NA	NA	NA	NA	NA	NA	NA	NA	NA	0.471297
6543_182_3	PRLH	PRRP	Prolactin-releasing peptide	NA	NA	NA	NA	NA	NA	NA	NA	0.294925	0.476974	NA	NA	0.321109	0.38547	NA	NA	NA	NA	NA	NA	NA	0.585915	NA	NA	NA	NA	NA	NA	NA	NA	NA	NA	NA	NA	NA	NA	2.06439
6544_33_3	NELL1	NELL1	Protein kinase C-binding protein NELL1	NA	NA	NA	NA	NA	NA	NA	NA	NA	NA	NA	NA	NA	NA	NA	NA	NA	NA	NA	NA	NA	NA	NA	NA	NA	NA	NA	NA	NA	NA	NA	NA	0.394289	NA	NA	NA	0.394289
6545_58_3	PRNP	PRIO	Major prion protein	0.403028	NA	NA	NA	NA	NA	NA	NA	0.363202	NA	NA	NA	0.397331	NA	NA	NA	NA	NA	NA	NA	NA	NA	NA	NA	NA	NA	NA	NA	NA	NA	NA	NA	NA	NA	NA	NA	1.16356
6547_83_3	TMPRSS11D	TM11D	Transmembrane protease serine 11D	NA	NA	NA	NA	NA	NA	NA	NA	NA	NA	NA	NA	NA	NA	NA	NA	NA	NA	NA	NA	NA	NA	NA	NA	0.533914	0.489936	NA	NA	NA	0.387118	NA	NA	NA	NA	NA	NA	1.41097
6551_94_3	SERPINA12	Vaspin	Serpin A12	NA	NA	NA	NA	NA	NA	NA	NA	NA	NA	NA	NA	NA	NA	NA	NA	NA	NA	NA	NA	0.440965	0.588563	NA	NA	NA	NA	NA	NA	NA	NA	NA	NA	NA	NA	NA	NA	1.02953
6556_5_3	ENPP5	ENPP5	Ectonucleotide pyrophosphatase/phosphodiesterase family member 5	NA	NA	NA	NA	NA	NA	NA	NA	NA	NA	NA	NA	NA	NA	NA	NA	NA	NA	NA	NA	NA	0.481511	NA	NA	NA	0.454899	NA	0.0295165	NA	0.59171	NA	NA	NA	NA	NA	NA	1.55764
6557_50_3	LRRC15	LRC15	Leucine-rich repeat-containing protein 15	NA	NA	NA	NA	NA	0.259655	NA	NA	NA	NA	NA	NA	NA	NA	NA	NA	NA	NA	NA	NA	0.461425	NA	NA	NA	NA	0.563614	NA	NA	NA	NA	NA	NA	NA	NA	NA	NA	1.28469
6558_5_3	COLEC10	COL10	Collectin-10	NA	NA	NA	NA	NA	NA	NA	NA	NA	NA	NA	NA	NA	NA	NA	NA	0.397303	NA	NA	NA	0.452072	NA	NA	NA	NA	NA	NA	NA	NA	NA	NA	NA	0.429908	0.582916	NA	NA	1.8622
6563_78_3	PCDHGA11	PCDGB	Protocadherin gamma-A11	NA	NA	NA	NA	NA	NA	NA	NA	0.341651	NA	NA	NA	0.344124	NA	NA	NA	NA	NA	NA	NA	NA	NA	NA	NA	NA	NA	NA	NA	NA	NA	NA	NA	NA	NA	NA	NA	0.685775
6565_68_3	CDCP1	CDCP1	CUB domain-containing protein 1	NA	NA	NA	NA	0.489867	NA	0.00334743	0.0868686	NA	NA	NA	NA	NA	NA	NA	NA	NA	NA	NA	NA	NA	NA	NA	NA	NA	NA	NA	NA	NA	NA	NA	NA	NA	NA	NA	NA	0.580083
6571_75_3	C17orf78	CQ078	Uncharacterized protein C17orf78	NA	NA	NA	NA	NA	NA	NA	NA	NA	NA	NA	NA	NA	NA	NA	NA	NA	NA	NA	NA	NA	NA	NA	NA	0.551379	0.496983	NA	NA	0.562968	0.688545	NA	NA	NA	NA	NA	NA	2.29988
6575_79_3	ADAMTSL1	ATL1	ADAMTS-like protein 1	NA	NA	NA	NA	NA	NA	NA	NA	NA	NA	NA	NA	NA	NA	NA	NA	NA	NA	NA	NA	NA	NA	NA	NA	0.542091	NA	NA	NA	0.598139	NA	NA	NA	NA	NA	NA	NA	1.14023
6576_1_3	ART4	ART4	Ecto-ADP-ribosyltransferase 4	0.451721	NA	NA	NA	NA	NA	NA	NA	NA	NA	NA	NA	NA	NA	NA	NA	NA	NA	NA	NA	NA	NA	NA	NA	NA	NA	NA	NA	NA	NA	NA	NA	NA	NA	NA	NA	0.451721
6578_29_3	TNMD	TNMD	Tenomodulin	NA	NA	NA	NA	NA	NA	NA	NA	NA	NA	NA	NA	NA	NA	NA	NA	0.446599	NA	NA	NA	NA	NA	NA	NA	NA	NA	NA	NA	NA	NA	NA	NA	NA	NA	NA	NA	0.446599
6584_1_3	HRC	SRCH	Sarcoplasmic reticulum histidine-rich calcium-binding protein	0.406305	NA	NA	NA	NA	NA	NA	NA	NA	NA	NA	NA	NA	NA	NA	NA	NA	NA	NA	NA	NA	NA	NA	NA	0.743611	0.50578	NA	NA	0.723916	0.461225	NA	NA	0.572827	0.559965	NA	NA	3.97363
6587_6_3	LRFN5	LRFN5	Leucine-rich repeat and fibronectin type-III domain-containing protein 5	0.416426	NA	NA	NA	NA	NA	NA	NA	NA	NA	NA	NA	NA	NA	NA	NA	0.369413	NA	NA	NA	NA	NA	NA	NA	NA	NA	NA	NA	NA	NA	NA	NA	NA	NA	NA	0.162994	0.948834
6590_54_3	NRP2	Neuropilin-2	Neuropilin-2	NA	NA	NA	NA	NA	NA	NA	NA	NA	NA	NA	NA	NA	NA	NA	NA	NA	NA	NA	NA	NA	NA	NA	NA	NA	0.418252	NA	NA	NA	NA	NA	NA	NA	NA	NA	0.0115543	0.429806
6594_64_3	SAYSD1	SMDC1	SAYSvFN domain-containing protein 1	NA	NA	NA	NA	NA	NA	NA	NA	NA	NA	NA	NA	NA	NA	NA	NA	NA	NA	NA	NA	NA	0.646581	NA	NA	NA	0.502609	NA	NA	NA	NA	NA	NA	NA	NA	NA	NA	1.14919
6597_24_3	FAM174A	TM157	Membrane protein FAM174A	NA	NA	NA	NA	NA	NA	NA	NA	0.277083	0.522738	0.0571383	0.0383519	0.367575	0.496276	0.0713047	0.0760553	0.347345	NA	NA	NA	NA	NA	NA	NA	NA	NA	NA	NA	NA	NA	NA	NA	NA	NA	NA	NA	2.25387
6599_5_3	APCDD1	APCD1	Protein APCDD1	NA	NA	NA	NA	NA	NA	NA	NA	NA	NA	NA	NA	NA	NA	NA	NA	0.377651	0.430468	NA	NA	0.446067	0.562013	NA	NA	0.447047	0.403588	NA	0.117131	0.418809	0.654962	NA	NA	NA	NA	NA	NA	3.85774
6601_1_3	UBE2J2	UB2J2	Ubiquitin-conjugating enzyme E2 J2	NA	NA	NA	NA	NA	NA	NA	NA	NA	NA	NA	NA	NA	NA	NA	NA	NA	NA	NA	NA	NA	0.468992	NA	NA	NA	NA	NA	NA	NA	NA	NA	NA	NA	NA	NA	NA	0.468992
6604_59_3	NDNF	CD031	Protein NDNF	NA	NA	NA	NA	NA	NA	NA	NA	NA	NA	NA	NA	NA	NA	NA	NA	0.384506	0.440592	NA	NA	NA	0.563843	NA	NA	NA	0.526872	NA	NA	NA	NA	NA	NA	NA	NA	NA	NA	1.91581
6605_17_3	IGFALS	IGFALS	Insulin-like growth factor-binding protein complex acid labile subunit	NA	NA	NA	NA	NA	NA	NA	NA	NA	NA	NA	NA	NA	NA	NA	NA	0.403439	NA	NA	NA	0.464919	0.507955	NA	NA	NA	0.449824	NA	NA	NA	NA	NA	NA	NA	NA	NA	NA	1.82614
6606_61_3	KISS1	KISS1	Metastasis-suppressor KiSS-1	0.23724	0.454165	NA	NA	NA	NA	NA	NA	NA	NA	NA	NA	NA	NA	NA	NA	NA	NA	NA	NA	NA	NA	NA	NA	NA	NA	NA	NA	NA	NA	NA	NA	NA	NA	NA	NA	0.691405
6609_22_3	CNP	CN37	2',3'-cyclic-nucleotide 3'-phosphodiesterase	NA	NA	NA	NA	NA	NA	NA	NA	NA	NA	NA	NA	NA	NA	NA	NA	NA	NA	0.0683684	NA	NA	NA	NA	NA	NA	NA	NA	NA	NA	NA	NA	NA	NA	NA	NA	NA	0.0683684
6625_31_3	ATAD1	ATAD1	ATPase family AAA domain-containing protein 1	NA	NA	NA	NA	NA	NA	NA	NA	NA	NA	NA	NA	NA	NA	NA	NA	NA	NA	NA	NA	NA	0.646086	NA	NA	NA	NA	NA	NA	NA	NA	NA	NA	NA	NA	NA	NA	0.646086
6643_62_3	CD47	CD47	Leukocyte surface antigen CD47	NA	0.452878	NA	NA	NA	NA	NA	NA	NA	NA	NA	NA	NA	NA	NA	NA	NA	NA	NA	NA	NA	NA	NA	NA	NA	NA	NA	NA	NA	NA	NA	NA	NA	NA	NA	NA	0.452878
6645_53_3	POSTN	Periostin	Periostin	NA	NA	NA	NA	NA	NA	NA	NA	NA	NA	NA	NA	NA	NA	NA	NA	NA	NA	NA	NA	NA	NA	NA	NA	NA	NA	NA	NA	NA	NA	NA	NA	0.527374	NA	NA	NA	0.527374
6647_55_3	UBC	PolyUbiquitin K63	PolyUbiquitin K63-linked	NA	NA	NA	NA	NA	NA	NA	NA	NA	0.559715	NA	NA	NA	NA	NA	NA	NA	NA	NA	0.415961	NA	NA	NA	NA	NA	NA	NA	NA	NA	NA	NA	NA	NA	NA	NA	NA	0.975676
6649_51_3	NTN1	NET1	Netrin-1	NA	NA	NA	NA	NA	NA	NA	NA	NA	NA	NA	NA	NA	NA	NA	NA	NA	NA	NA	NA	NA	NA	NA	NA	NA	NA	NA	NA	NA	NA	NA	NA	0.519662	NA	NA	NA	0.519662
6706_18_3	ALPPL2	PPBN	Alkaline phosphatase, placental-like	0.430799	NA	NA	NA	0.187747	0.382433	NA	NA	NA	NA	NA	NA	NA	NA	NA	NA	NA	NA	NA	NA	NA	NA	NA	NA	NA	NA	NA	NA	NA	NA	NA	NA	0.550662	NA	NA	NA	1.55164
6713_4_3	LRP11	LRP11	Low-density lipoprotein receptor-related protein 11	NA	NA	NA	NA	NA	NA	NA	NA	NA	0.535868	NA	NA	NA	0.555127	NA	NA	NA	NA	NA	NA	NA	0.604015	NA	NA	NA	0.634986	NA	NA	NA	0.559695	NA	NA	NA	0.597287	NA	NA	3.48698
6895_1_3	TFRC	TR	Transferrin receptor protein 1	NA	NA	NA	NA	NA	0.301413	NA	NA	NA	NA	NA	NA	NA	NA	NA	NA	NA	NA	NA	NA	NA	NA	NA	NA	NA	NA	NA	NA	NA	NA	NA	NA	NA	NA	NA	NA	0.301413
6896_3_3	C1orf162	CA162	Transmembrane protein C1orf162	NA	NA	NA	NA	NA	NA	NA	NA	NA	NA	NA	NA	NA	NA	NA	0.00353355	0.405691	NA	NA	NA	0.459571	NA	NA	NA	NA	0.544167	NA	NA	NA	NA	NA	NA	NA	NA	NA	NA	1.41296
6900_30_3	UBE2J1	UB2J1	Ubiquitin-conjugating enzyme E2 J1	NA	NA	NA	NA	NA	NA	NA	NA	NA	NA	NA	NA	NA	NA	NA	NA	NA	NA	NA	NA	NA	NA	NA	NA	0.655228	0.457693	NA	NA	0.606709	NA	NA	NA	0.439956	NA	NA	NA	2.15959
6904_14_3	LRRTM2	LRRT2	Leucine-rich repeat transmembrane neuronal protein 2	NA	NA	NA	NA	NA	NA	NA	NA	NA	NA	NA	NA	NA	NA	NA	NA	NA	NA	NA	NA	NA	0.631988	NA	NA	NA	0.453234	NA	NA	NA	NA	NA	NA	NA	0.474452	NA	NA	1.55967
6909_40_3	MGAT2	MGAT2	Alpha-1,6-mannosyl-glycoprotein 2-beta-N-acetylglucosaminyltransferase	NA	NA	NA	NA	NA	NA	NA	0.0226342	NA	NA	NA	NA	NA	NA	NA	NA	NA	NA	NA	NA	NA	NA	NA	NA	NA	0.472794	NA	NA	NA	NA	NA	NA	NA	NA	NA	NA	0.495428
6912_6_3	EFHA2	EFHA2	Calcium uptake protein 3, mitochondrial	NA	NA	NA	NA	NA	0.209906	NA	NA	NA	NA	NA	NA	NA	NA	NA	NA	NA	NA	NA	NA	0.365731	0.329308	NA	NA	NA	NA	NA	NA	NA	NA	NA	NA	NA	NA	NA	NA	0.904945
6913_189_3	HMGB2	HMG-2	High mobility group protein B2	NA	NA	NA	NA	NA	NA	NA	NA	NA	NA	NA	NA	NA	NA	NA	NA	NA	NA	NA	NA	NA	0.61111	NA	NA	NA	NA	NA	NA	NA	NA	NA	NA	NA	NA	NA	NA	0.61111
6914_15_3	AMIGO2	AMGO2	Amphoterin-induced protein 2	0.493902	NA	NA	NA	NA	NA	NA	NA	0.397335	NA	NA	NA	0.423327	NA	NA	0.0163843	NA	NA	NA	NA	NA	NA	NA	NA	NA	0.478666	NA	NA	NA	NA	NA	NA	NA	NA	NA	NA	1.80961
6917_49_3	LRRC3	LRRC3	Leucine-rich repeat-containing protein 3	NA	NA	NA	NA	NA	NA	NA	NA	NA	NA	NA	NA	NA	NA	NA	NA	0.363991	NA	NA	NA	0.385454	0.578751	NA	NA	0.398816	0.427506	NA	NA	0.416971	0.471317	NA	NA	0.275345	0.495333	NA	NA	3.81348
6923_1_3	PLOD2	PLOD2	Procollagen-lysine,2-oxoglutarate 5-dioxygenase 2	0.354401	0.435374	NA	NA	NA	NA	NA	NA	0.1292	0.502025	NA	NA	0.2183	0.592109	NA	NA	0.397713	NA	0.036436	0.045266	NA	NA	NA	NA	NA	NA	NA	NA	NA	NA	NA	NA	NA	NA	NA	NA	2.71082
6925_26_3	SNX8	SNX8	Sorting nexin-8	NA	NA	NA	NA	NA	NA	0.0851966	0.0439674	NA	NA	NA	NA	NA	NA	NA	NA	0.410208	NA	NA	NA	0.490765	NA	NA	NA	NA	0.445457	NA	NA	0.554672	0.471075	NA	NA	0.582946	0.54567	NA	NA	3.62996
6930_95_3	ST8SIA6	SIA8F	Alpha-2,8-sialyltransferase 8F	0.323016	0.354679	NA	NA	NA	NA	NA	NA	NA	NA	NA	NA	NA	NA	NA	NA	NA	NA	NA	NA	NA	NA	NA	NA	NA	NA	NA	NA	NA	NA	NA	NA	NA	NA	NA	NA	0.677695
6931_10_3	CTAG1A	CTAG1A	Cancer/testis antigen 1	NA	NA	NA	NA	NA	NA	NA	NA	NA	NA	NA	NA	NA	NA	NA	NA	NA	NA	NA	NA	NA	NA	NA	NA	NA	0.467566	NA	NA	0.530359	NA	NA	NA	NA	NA	NA	NA	0.997924
6933_20_3	MRPL34	RM34	39S ribosomal protein L34, mitochondrial	NA	NA	NA	NA	NA	NA	NA	0.0616303	NA	NA	NA	NA	NA	NA	NA	NA	NA	NA	NA	NA	NA	NA	NA	NA	NA	NA	NA	NA	NA	NA	NA	NA	NA	NA	NA	NA	0.0616303
6934_8_3	DEFB131	DB131	Beta-defensin 131	NA	NA	NA	NA	NA	NA	NA	NA	NA	NA	NA	NA	NA	NA	NA	NA	NA	NA	NA	NA	NA	NA	NA	NA	NA	NA	NA	0.112487	NA	NA	NA	NA	NA	NA	NA	NA	0.112487
6938_21_3	PCDHGA12	PCDGC	Protocadherin gamma-A12	NA	0.559486	NA	0.0871405	0.11613	0.28374	NA	NA	NA	NA	NA	NA	NA	NA	NA	NA	NA	NA	NA	NA	NA	NA	NA	NA	NA	NA	NA	NA	NA	NA	NA	NA	NA	NA	NA	NA	1.0465
6940_18_3	JPH1	JPH1	Junctophilin-1	NA	NA	NA	NA	NA	NA	NA	NA	NA	NA	NA	NA	NA	0.58221	NA	NA	NA	NA	NA	NA	NA	NA	NA	NA	NA	0.523614	NA	NA	NA	NA	NA	NA	NA	NA	NA	NA	1.10582
6947_4_3	ST3GAL6	SIA10	Type 2 lactosamine alpha-2,3-sialyltransferase	NA	NA	NA	NA	NA	NA	NA	NA	NA	NA	NA	0.0227874	NA	NA	NA	NA	NA	NA	NA	NA	NA	NA	NA	NA	NA	NA	NA	NA	NA	NA	NA	NA	NA	NA	NA	NA	0.0227874
6948_82_3	FIG4	FIG4	Polyphosphoinositide phosphatase	NA	NA	NA	NA	NA	NA	NA	NA	NA	NA	NA	NA	NA	NA	NA	NA	NA	NA	NA	NA	NA	NA	NA	NA	0.533591	NA	NA	NA	0.521387	NA	NA	NA	NA	NA	NA	NA	1.05498
6956_37_3	FAF2	FAF2	FAS-associated factor 2	NA	NA	NA	NA	NA	NA	NA	NA	NA	NA	NA	NA	NA	NA	NA	NA	NA	NA	NA	NA	NA	0.613753	NA	NA	NA	0.612437	NA	NA	NA	NA	NA	NA	NA	0.679879	NA	NA	1.90607
6957_14_3	PNLIPRP2	LIPR2	Pancreatic lipase-related protein 2	NA	NA	NA	NA	0.207691	NA	NA	NA	NA	NA	NA	NA	NA	NA	NA	NA	NA	NA	NA	NA	NA	NA	NA	NA	NA	NA	NA	NA	NA	NA	NA	NA	NA	NA	NA	NA	0.207691
6961_14_3	IGFL3	IGFL3	Insulin growth factor-like family member 3	NA	NA	NA	NA	NA	NA	NA	NA	NA	NA	NA	NA	NA	NA	NA	NA	NA	NA	NA	NA	NA	NA	NA	NA	NA	NA	NA	NA	NA	NA	NA	NA	0.457735	0.602841	NA	NA	1.06058
6965_19_3	CNTNAP2	CNTP2	Contactin-associated protein-like 2	NA	NA	NA	NA	NA	NA	NA	NA	NA	NA	NA	NA	NA	NA	NA	NA	NA	NA	NA	NA	NA	0.534962	NA	NA	NA	NA	NA	NA	NA	NA	NA	NA	NA	NA	NA	NA	0.534962
6969_14_3	WFDC5	WFDC5	WAP four-disulfide core domain protein 5	0.221566	0.132579	NA	NA	NA	0.209906	NA	NA	NA	NA	NA	NA	NA	NA	NA	NA	NA	NA	NA	NA	NA	NA	NA	NA	NA	NA	NA	NA	NA	NA	NA	NA	NA	NA	NA	NA	0.564051
6973_2_3	IGF2	IGF-II	Insulin-like growth factor II	NA	NA	NA	NA	NA	NA	NA	NA	NA	NA	NA	NA	NA	NA	NA	NA	0.406579	NA	NA	NA	NA	0.567984	NA	NA	NA	NA	NA	NA	NA	NA	NA	NA	NA	NA	NA	NA	0.974563
6975_52_3	SNAPIN	SNAPN	SNARE-associated protein Snapin	NA	NA	NA	NA	NA	NA	NA	NA	NA	NA	NA	NA	NA	NA	NA	NA	NA	NA	NA	NA	NA	NA	NA	NA	NA	0.487648	NA	NA	NA	NA	NA	NA	NA	NA	NA	NA	0.487648
6984_6_3	IGSF8	IGSF8	Immunoglobulin superfamily member 8	0.379221	0.0227502	0.00825209	0.0464562	NA	NA	NA	NA	NA	NA	NA	0.0265757	NA	NA	NA	NA	NA	NA	NA	NA	NA	NA	NA	NA	NA	NA	NA	NA	NA	NA	NA	NA	NA	NA	NA	NA	0.483255
6986_17_3	HS3ST3B1	HS3SB	Heparan sulfate glucosamine 3-O-sulfotransferase 3B1	NA	NA	NA	NA	NA	NA	NA	NA	NA	NA	NA	NA	NA	NA	NA	NA	NA	NA	NA	NA	NA	0.557193	NA	NA	NA	NA	NA	NA	NA	NA	NA	NA	0.548498	0.697759	NA	NA	1.80345
6990_44_3	SDF2L1	SDF2L	Stromal cell-derived factor 2-like protein 1	NA	NA	NA	NA	NA	NA	NA	NA	NA	NA	NA	NA	NA	NA	NA	NA	NA	0.574962	NA	NA	NA	0.959047	NA	NA	NA	0.636967	NA	NA	NA	NA	NA	NA	NA	NA	NA	NA	2.17098
6993_8_3	NT5E	5'-Nucleotidase	5'-Nucleotidase	NA	NA	NA	NA	NA	NA	NA	NA	NA	NA	NA	NA	NA	NA	NA	NA	0.420079	0.363442	NA	NA	0.495078	0.52131	NA	NA	NA	NA	NA	NA	NA	NA	NA	NA	NA	NA	NA	NA	1.79991
6997_32_3	RAB26	RAB26	Ras-related protein Rab-26	NA	NA	NA	NA	NA	NA	NA	NA	NA	0.464722	NA	NA	NA	0.240264	NA	NA	NA	NA	NA	NA	NA	NA	NA	NA	NA	0.542035	NA	NA	NA	NA	NA	NA	NA	NA	NA	NA	1.24702
6998_106_3	ASPH	HAAH	Aspartyl/asparaginyl beta-hydroxylase	NA	NA	NA	NA	NA	NA	NA	NA	NA	NA	NA	NA	NA	NA	NA	NA	NA	NA	NA	NA	NA	NA	NA	NA	NA	NA	NA	NA	NA	NA	NA	NA	0.467985	0.581627	NA	NA	1.04961
7009_6_3	CD72	CD72	B-cell differentiation antigen CD72	NA	NA	NA	NA	NA	0.260645	NA	NA	NA	NA	NA	NA	NA	NA	NA	NA	NA	NA	NA	NA	NA	NA	NA	NA	NA	NA	NA	NA	NA	NA	NA	NA	NA	NA	NA	NA	0.260645
7009_8_3	CD72	CD72	B-cell differentiation antigen CD72	NA	NA	NA	NA	NA	NA	NA	NA	NA	NA	NA	NA	NA	NA	NA	NA	NA	NA	NA	NA	NA	NA	NA	NA	NA	0.47146	NA	0.0195018	NA	NA	NA	NA	NA	NA	NA	NA	0.490962
7012_35_3	VNN2	VNN2	Vascular non-inflammatory molecule 2	0.380421	0.539445	NA	NA	NA	NA	NA	NA	NA	NA	NA	NA	NA	NA	NA	NA	0.536405	0.219461	NA	NA	0.530363	0.587719	NA	NA	0.956338	0.661849	NA	0.199377	0.921119	0.500402	NA	0.0218852	NA	NA	NA	NA	6.05478
7014_27_3	LRRC19	LRC19	Leucine-rich repeat-containing protein 19	NA	NA	NA	NA	NA	NA	NA	NA	NA	NA	NA	0.0249934	NA	0.499573	NA	NA	NA	NA	NA	NA	NA	NA	NA	NA	0.655953	0.497521	NA	0.0256321	0.626776	NA	NA	NA	NA	NA	NA	NA	2.33045
7015_8_3	LILRB5	LIRB5	Leukocyte immunoglobulin-like receptor subfamily B member 5	NA	NA	NA	NA	NA	NA	NA	NA	NA	NA	NA	NA	NA	NA	NA	NA	NA	NA	NA	NA	NA	NA	NA	NA	NA	NA	NA	NA	NA	NA	NA	NA	0.647011	0.582458	NA	NA	1.22947
7019_13_3	SEMA7A	Semaphorin-7A	Semaphorin-7A	NA	NA	NA	NA	NA	NA	NA	NA	NA	0.310652	NA	0.00117014	NA	0.0368177	NA	NA	NA	NA	NA	NA	NA	0.665303	NA	NA	NA	NA	NA	NA	NA	NA	NA	NA	NA	NA	NA	NA	1.01394
7020_13_3	CHST5	CHST5	Carbohydrate sulfotransferase 5	0.437359	NA	NA	0.0240748	NA	NA	NA	NA	NA	0.536944	NA	NA	NA	NA	NA	NA	0.417328	NA	NA	NA	NA	NA	NA	NA	NA	NA	NA	NA	NA	NA	NA	NA	NA	NA	NA	NA	1.41571
7046_6_3	C20orf173	CT173	Uncharacterized protein C20orf173	NA	NA	NA	NA	NA	NA	NA	NA	NA	NA	NA	NA	NA	NA	NA	NA	NA	NA	NA	NA	NA	NA	NA	NA	NA	NA	NA	NA	NA	NA	NA	NA	0.473512	NA	NA	NA	0.473512
7049_2_3	ADAM23	ADAM 23	Disintegrin and metalloproteinase domain-containing protein 23	0.408442	NA	0.0164641	NA	NA	NA	NA	NA	NA	NA	NA	0.00690791	NA	NA	NA	NA	NA	NA	NA	NA	NA	NA	NA	NA	NA	NA	NA	NA	NA	NA	NA	NA	NA	NA	NA	NA	0.431814
7056_16_3	SLC3A2	4F2	4F2 cell-surface antigen heavy chain	NA	NA	NA	NA	NA	NA	NA	NA	NA	0.277144	NA	NA	NA	0.279814	NA	NA	NA	NA	NA	NA	NA	NA	NA	NA	NA	NA	NA	NA	NA	NA	NA	NA	NA	NA	NA	NA	0.556958
7057_18_3	SHISA3	SHSA3	Protein shisa-3 homolog	NA	NA	NA	NA	NA	NA	NA	NA	NA	NA	NA	NA	NA	NA	NA	NA	0.442018	NA	NA	NA	NA	0.517668	NA	NA	NA	0.434374	NA	0.0572434	NA	NA	NA	NA	0.709702	0.578495	0.101299	0.0172007	2.858
7059_14_3	LILRA6	LIRA6	Leukocyte immunoglobulin-like receptor subfamily A member 6	NA	NA	NA	NA	NA	NA	NA	NA	0.350149	NA	NA	NA	0.350186	NA	NA	NA	NA	NA	NA	NA	NA	NA	NA	NA	NA	NA	NA	NA	NA	NA	NA	NA	NA	NA	NA	NA	0.700335
7060_2_3	ERO1L	ERO1A	ERO1-like protein alpha	NA	NA	NA	NA	NA	NA	NA	NA	NA	NA	NA	NA	NA	NA	NA	NA	NA	NA	NA	NA	NA	NA	NA	NA	NA	NA	NA	NA	NA	NA	NA	NA	0.381493	NA	NA	NA	0.381493
7064_2_4	VAMP8	VAMP8	Vesicle-associated membrane protein 8	NA	NA	NA	NA	NA	NA	NA	NA	NA	NA	NA	NA	NA	NA	NA	NA	NA	NA	NA	NA	0.45916	0.533336	NA	NA	0.650416	0.522562	NA	NA	0.664828	0.660867	NA	NA	NA	NA	NA	NA	3.49117
7065_1_4	G6B	G6B	Protein G6b	NA	NA	NA	NA	NA	NA	NA	NA	0.491053	0.572566	NA	NA	0.513997	0.532949	NA	NA	NA	NA	NA	NA	NA	NA	NA	NA	NA	NA	NA	NA	NA	NA	NA	NA	NA	NA	NA	NA	2.11056
7070_25_4	KEL	KELL	Kell blood group glycoprotein	NA	NA	NA	NA	NA	NA	NA	NA	NA	NA	NA	NA	NA	0.400608	NA	NA	NA	NA	NA	NA	NA	NA	NA	NA	NA	NA	NA	NA	NA	NA	NA	NA	NA	NA	NA	NA	0.400608
7073_69_4	C22orf15	CV015	Uncharacterized protein C22orf15	NA	NA	NA	NA	NA	NA	NA	NA	NA	NA	NA	NA	NA	NA	NA	NA	0.417967	NA	NA	NA	0.469705	0.743473	NA	NA	0.646656	0.573005	NA	NA	0.647842	0.425087	NA	NA	NA	NA	NA	NA	3.92373
7076_17_4	ECEL1	ECEL1	Endothelin-converting enzyme-like 1	NA	NA	NA	NA	0.104197	0.225426	NA	NA	NA	NA	NA	NA	NA	NA	NA	NA	NA	NA	NA	NA	NA	NA	NA	NA	NA	NA	NA	NA	NA	NA	NA	NA	NA	NA	NA	NA	0.329622
7084_1_3	DRAXIN	DRAXI	Draxin	NA	NA	NA	0.0553077	NA	NA	NA	NA	NA	NA	NA	NA	NA	NA	NA	NA	NA	NA	NA	NA	NA	NA	NA	NA	NA	NA	NA	NA	NA	NA	NA	NA	NA	0.637251	NA	NA	0.692559
7085_81_3	CDSN	CDSN	Corneodesmosin	NA	NA	NA	NA	NA	NA	NA	NA	NA	NA	NA	NA	NA	NA	NA	NA	NA	NA	NA	NA	NA	NA	NA	NA	NA	NA	NA	NA	NA	NA	NA	NA	0.484373	NA	NA	NA	0.484373
7089_42_3	SYT11	SYT11	Synaptotagmin-11	NA	NA	NA	NA	NA	NA	NA	NA	NA	NA	NA	NA	NA	NA	NA	NA	NA	NA	NA	NA	NA	0.474742	NA	NA	NA	0.509952	NA	NA	NA	NA	NA	NA	NA	NA	NA	0.0472535	1.03195
7092_7_3	PDILT	PDILT	Protein disulfide-isomerase-like protein of the testis	NA	NA	NA	NA	NA	NA	NA	NA	NA	NA	NA	NA	NA	NA	NA	NA	NA	NA	NA	NA	NA	NA	NA	NA	NA	NA	NA	NA	NA	NA	NA	NA	0.340198	0.55527	NA	NA	0.895468
7093_20_3	NRXN3	NRX3B	Neurexin-3-beta	NA	NA	NA	NA	NA	NA	NA	NA	NA	NA	NA	NA	NA	NA	NA	NA	NA	NA	NA	NA	NA	0.576657	NA	NA	NA	NA	NA	NA	NA	NA	NA	NA	NA	NA	NA	NA	0.576657
7096_30_3	RMDN1	RMD1	Regulator of microtubule dynamics protein 1	NA	NA	NA	NA	NA	NA	NA	NA	NA	NA	NA	0.0155586	NA	NA	NA	NA	NA	NA	NA	NA	NA	NA	NA	NA	NA	NA	NA	NA	NA	NA	NA	0.300309	NA	NA	NA	NA	0.315868
7097_8_3	CDY1	CDY1	Testis-specific chromodomain protein Y 1	NA	NA	NA	NA	NA	NA	NA	NA	NA	NA	NA	NA	NA	NA	NA	NA	NA	NA	NA	NA	NA	NA	NA	NA	NA	NA	NA	NA	NA	NA	NA	NA	NA	0.423665	NA	NA	0.423665
7099_33_3	FSTL5	FSTL5	Follistatin-related protein 5	NA	NA	NA	NA	NA	NA	NA	NA	NA	0.325371	NA	0.160779	NA	0.34785	NA	NA	NA	NA	0.0567582	0.0418057	NA	NA	NA	NA	NA	NA	NA	NA	NA	NA	NA	NA	NA	0.423949	NA	0.0622298	1.41874
7100_31_3	CD2	CD2	T-cell surface antigen CD2	NA	NA	NA	NA	NA	NA	NA	NA	0.433746	0.562204	NA	NA	NA	NA	NA	NA	NA	NA	NA	NA	NA	NA	NA	NA	NA	NA	NA	NA	NA	NA	NA	NA	NA	NA	NA	NA	0.99595
7104_71_3	CABP7	CABP7	Calcium-binding protein 7	NA	NA	NA	NA	NA	NA	NA	NA	0.381727	NA	NA	NA	NA	NA	NA	NA	NA	NA	NA	NA	NA	NA	NA	NA	NA	NA	NA	NA	NA	NA	NA	NA	NA	NA	NA	NA	0.381727
7116_31_3	OSCAR	OSCAR	Osteoclast-associated immunoglobulin-like receptor	NA	NA	NA	NA	NA	0.340063	NA	NA	NA	NA	NA	NA	NA	NA	NA	NA	NA	NA	NA	NA	NA	NA	NA	NA	NA	NA	NA	NA	NA	NA	NA	NA	NA	NA	NA	NA	0.340063
7118_24_3	IGDCC3	IGDC3	Immunoglobulin superfamily DCC subclass member 3	NA	NA	NA	NA	NA	NA	NA	NA	NA	NA	NA	NA	NA	NA	NA	NA	NA	NA	NA	NA	NA	NA	NA	NA	NA	NA	NA	NA	NA	NA	NA	NA	NA	NA	NA	0.0210911	0.0210911
7121_2_3	SYT7	SYT7	Synaptotagmin-7	0.326057	0.513044	NA	NA	NA	NA	NA	NA	NA	NA	NA	NA	NA	NA	NA	NA	NA	NA	NA	NA	NA	NA	NA	NA	0.537213	NA	NA	NA	0.555676	NA	NA	NA	NA	NA	NA	NA	1.93199
7122_31_3	LGR5	LGR5	Leucine-rich repeat-containing G-protein coupled receptor 5	NA	NA	NA	NA	NA	NA	NA	NA	NA	NA	NA	NA	NA	NA	NA	NA	NA	NA	NA	NA	NA	0.713756	NA	NA	NA	NA	NA	NA	NA	NA	NA	NA	NA	NA	NA	NA	0.713756
7123_25_3	MRPL52	RM52	39S ribosomal protein L52, mitochondrial	NA	0.2782	NA	NA	NA	NA	NA	NA	NA	NA	NA	NA	NA	NA	NA	NA	NA	NA	NA	NA	NA	NA	NA	NA	NA	NA	NA	NA	NA	NA	NA	NA	NA	NA	NA	NA	0.2782
7125_4_3	RIC3	RIC3	Protein RIC-3	NA	NA	NA	NA	NA	NA	NA	NA	NA	NA	NA	NA	NA	NA	NA	NA	NA	NA	NA	NA	NA	NA	NA	NA	NA	NA	NA	NA	NA	NA	NA	NA	NA	0.569256	NA	NA	0.569256
7127_3_3	APOA2	Apo A-II	Apolipoprotein A-II	NA	NA	NA	NA	NA	NA	NA	NA	0.335316	NA	NA	0.0140088	0.352262	NA	NA	NA	0.361875	NA	NA	NA	0.450365	NA	NA	NA	NA	NA	NA	NA	NA	NA	NA	NA	NA	NA	NA	NA	1.51383
7128_9_3	VWA2	VWA2	von Willebrand factor A domain-containing protein 2	0.245331	0.524344	NA	NA	NA	NA	NA	NA	NA	NA	NA	NA	NA	NA	NA	NA	NA	NA	NA	NA	NA	NA	NA	NA	NA	NA	NA	NA	NA	NA	NA	NA	NA	NA	NA	NA	0.769675
7130_4_3	LAIR2	LAIR2	Leukocyte-associated immunoglobulin-like receptor 2	NA	NA	NA	NA	NA	NA	NA	NA	NA	NA	NA	NA	NA	NA	NA	NA	0.60817	0.540075	NA	NA	0.637478	0.674303	NA	NA	0.851888	0.507601	NA	NA	0.827193	0.490873	NA	NA	0.499301	NA	NA	NA	5.63688
7131_207_3	CETP	CETP	Cholesteryl ester transfer protein	NA	0.519459	NA	NA	NA	NA	NA	NA	NA	NA	NA	NA	NA	NA	NA	NA	NA	NA	NA	NA	NA	NA	NA	NA	NA	0.496983	NA	NA	NA	0.546405	NA	NA	0.463285	0.621349	NA	NA	2.64748
7131_8_3	CETP	CETP	Cholesteryl ester transfer protein	0.380801	0.431498	NA	NA	NA	NA	NA	NA	NA	NA	NA	NA	NA	NA	NA	NA	NA	NA	NA	NA	NA	NA	NA	NA	NA	NA	NA	NA	NA	NA	NA	NA	NA	NA	NA	NA	0.812298
7136_7_3	HBE1	Hemoglobin epsilon chain	Hemoglobin subunit epsilon	NA	NA	NA	NA	NA	NA	NA	NA	NA	NA	NA	NA	NA	NA	NA	NA	NA	NA	NA	NA	NA	0.704118	NA	NA	NA	0.476628	NA	NA	NA	NA	NA	NA	NA	NA	NA	NA	1.18075
7137_8_3	MSRA	MSRA	Mitochondrial peptide methionine sulfoxide reductase	NA	NA	NA	NA	NA	NA	NA	NA	NA	NA	NA	NA	NA	NA	NA	NA	NA	NA	NA	NA	NA	NA	NA	NA	NA	NA	NA	NA	NA	NA	NA	NA	0.422948	0.568813	NA	NA	0.99176
7140_1_3	CELA2A	ELA2A	Chymotrypsin-like elastase family member 2A	NA	NA	NA	NA	NA	NA	NA	NA	NA	NA	NA	NA	NA	NA	NA	NA	NA	NA	NA	NA	0.421183	0.563688	NA	NA	NA	0.493174	NA	0.113125	NA	NA	NA	NA	NA	0.856141	NA	NA	2.44731
7141_21_3	MGAT4B	MGT4B	Alpha-1,3-mannosyl-glycoprotein 4-beta-N-acetylglucosaminyltransferase B	NA	0.45223	NA	NA	NA	NA	NA	NA	NA	0.543767	NA	NA	NA	0.4992	NA	NA	NA	NA	NA	NA	NA	0.587405	NA	NA	NA	NA	NA	NA	NA	NA	NA	NA	NA	NA	NA	NA	2.0826
7142_5_3	CPN1	CBPN	Carboxypeptidase N catalytic chain	0.443493	0.472861	NA	NA	NA	NA	NA	0.0519149	NA	NA	NA	NA	NA	NA	NA	NA	NA	NA	NA	NA	NA	NA	NA	NA	NA	NA	NA	NA	NA	NA	NA	NA	NA	NA	NA	NA	0.968269
7144_234_3	KAZALD1	KAZD1	Kazal-type serine protease inhibitor domain-containing protein 1	0.541912	NA	NA	NA	NA	NA	NA	NA	NA	NA	NA	NA	0.401902	NA	NA	NA	0.422095	NA	NA	NA	0.51117	NA	NA	NA	NA	NA	NA	NA	NA	NA	NA	NA	NA	NA	NA	NA	1.87708
7145_1_3	ITIH3	ITIH3	Inter-alpha-trypsin inhibitor heavy chain H3	NA	0.513594	0.00777148	NA	NA	NA	NA	NA	NA	NA	NA	NA	NA	NA	NA	NA	NA	NA	NA	NA	NA	NA	NA	NA	NA	0.623565	NA	NA	NA	0.348379	NA	NA	NA	NA	NA	NA	1.49331
7146_16_3	PDIA4	PDIA4	Protein disulfide-isomerase A4	NA	NA	NA	NA	0.185027	NA	NA	0.0868686	NA	NA	NA	NA	NA	NA	NA	NA	NA	NA	NA	0.0350687	NA	NA	NA	NA	NA	NA	NA	NA	NA	NA	NA	NA	NA	NA	NA	NA	0.306964
7146_5_3	PDIA4	PDIA4	Protein disulfide-isomerase A4	NA	NA	NA	NA	NA	NA	NA	NA	NA	NA	NA	NA	NA	NA	NA	NA	0.496169	0.3186	NA	NA	0.563566	0.612739	NA	NA	0.565448	0.497156	NA	NA	0.600844	NA	NA	NA	NA	NA	NA	NA	3.65452
7148_42_3	FAM173A	F173A	Protein FAM173A	NA	NA	NA	NA	NA	NA	NA	NA	NA	NA	NA	NA	NA	NA	NA	NA	NA	NA	NA	NA	NA	0.636383	NA	NA	NA	NA	NA	NA	NA	NA	NA	NA	0.582192	0.709502	NA	NA	1.92808
7153_66_3	NGRN	NGRN	Neugrin	NA	NA	NA	NA	NA	NA	NA	NA	NA	NA	NA	NA	NA	NA	NA	NA	NA	NA	NA	NA	NA	NA	NA	NA	NA	0.474794	NA	NA	NA	NA	NA	NA	NA	NA	NA	NA	0.474794
7154_92_3	LEG1	CF058	Protein LEG1 homolog	NA	NA	NA	NA	NA	NA	NA	NA	NA	NA	NA	NA	NA	NA	NA	NA	NA	NA	NA	NA	NA	NA	NA	NA	NA	0.483131	NA	NA	NA	NA	NA	NA	NA	NA	NA	NA	0.483131
7157_22_3	PCDHA4	PCDA4	Protocadherin alpha-4	NA	NA	NA	NA	NA	NA	NA	NA	NA	NA	NA	NA	NA	NA	NA	NA	0.429424	NA	NA	NA	NA	NA	NA	NA	0.536192	0.486723	NA	NA	0.562197	NA	NA	NA	0.564517	0.532392	NA	NA	3.11145
7161_25_3	H6PD	G6PE	GDH/6PGL endoplasmic bifunctional protein	NA	NA	NA	NA	NA	NA	NA	NA	NA	NA	NA	NA	NA	NA	NA	NA	0.405382	NA	NA	0.0890412	NA	NA	NA	0.0291117	0.59279	0.52048	NA	NA	0.612691	NA	NA	NA	NA	NA	NA	NA	2.2495
7167_102_3	VAPA	VAPA	Vesicle-associated membrane protein-associated protein A	NA	NA	NA	NA	NA	NA	NA	NA	NA	NA	NA	NA	NA	NA	NA	NA	0.460184	NA	NA	NA	0.57015	0.707669	NA	NA	NA	NA	NA	NA	NA	NA	NA	NA	NA	NA	NA	NA	1.738
7173_141_3	TMEM132C	T132C	Transmembrane protein 132C	NA	NA	NA	NA	NA	NA	NA	NA	0.324932	NA	NA	NA	0.269113	0.544717	NA	NA	NA	NA	NA	NA	NA	NA	NA	NA	NA	NA	NA	NA	NA	NA	NA	NA	NA	NA	NA	NA	1.13876
7174_15_3	CD38	CD38	ADP-ribosyl cyclase/cyclic ADP-ribose hydrolase 1	NA	NA	NA	NA	NA	NA	NA	NA	NA	NA	NA	0.0330549	NA	NA	NA	NA	NA	NA	NA	NA	NA	NA	NA	NA	NA	NA	NA	NA	NA	NA	NA	NA	NA	NA	NA	NA	0.0330549
7181_17_3	VAPB	VAPB	Vesicle-associated membrane protein-associated protein B/C	NA	NA	NA	NA	0.100652	0.616215	NA	NA	NA	NA	NA	NA	NA	NA	NA	NA	NA	NA	NA	NA	NA	NA	NA	NA	NA	NA	NA	NA	NA	NA	NA	NA	NA	NA	NA	NA	0.716867
7182_1_3	CES1	carboxylesterase, liver	Liver carboxylesterase 1	NA	NA	NA	NA	NA	NA	NA	NA	NA	NA	NA	NA	NA	NA	NA	NA	0.411785	0.351694	NA	NA	NA	NA	NA	NA	NA	0.628925	NA	0.0185124	NA	NA	NA	NA	NA	NA	NA	NA	1.41092
7184_13_3	CEACAM7	CEAM7	Carcinoembryonic antigen-related cell adhesion molecule 7	NA	NA	NA	NA	0.23971	NA	NA	NA	NA	NA	0.125414	NA	NA	NA	NA	NA	NA	NA	NA	0.100833	NA	NA	NA	0.0385262	NA	NA	NA	NA	NA	NA	NA	NA	NA	NA	NA	NA	0.504483
7186_111_3	STX3	STX3	Syntaxin-3	NA	NA	NA	NA	NA	NA	NA	NA	NA	NA	NA	NA	NA	NA	NA	NA	NA	NA	NA	NA	NA	NA	NA	NA	NA	0.45474	NA	NA	NA	NA	NA	NA	NA	NA	NA	NA	0.45474
7189_55_3	CHST3	CHST3	Carbohydrate sulfotransferase 3	NA	NA	NA	NA	NA	NA	NA	NA	NA	NA	NA	NA	NA	NA	NA	NA	NA	NA	NA	NA	NA	NA	NA	NA	NA	0.503304	NA	NA	NA	0.591426	NA	NA	NA	NA	NA	NA	1.09473
7190_50_3	EPHA4	EPHA4	Ephrin type-A receptor 4	NA	NA	NA	NA	NA	NA	NA	NA	NA	NA	NA	NA	NA	NA	NA	NA	NA	NA	NA	NA	NA	NA	NA	NA	NA	0.417556	NA	NA	NA	NA	NA	NA	NA	NA	NA	NA	0.417556
7192_37_3	IFNLR1	CRF2-12	Interferon lambda receptor 1	NA	NA	NA	NA	NA	NA	NA	NA	0.363797	0.564952	NA	NA	0.382703	NA	NA	NA	0.378258	NA	NA	0.118491	0.442104	NA	NA	NA	NA	NA	NA	NA	NA	NA	NA	NA	NA	NA	NA	NA	2.2503
7193_98_3	PCDHAC1	PCDC1	Protocadherin alpha-C1	NA	NA	NA	NA	NA	NA	NA	NA	NA	NA	NA	NA	NA	NA	NA	NA	NA	NA	NA	NA	NA	NA	NA	NA	NA	NA	NA	NA	0.581221	NA	NA	NA	NA	NA	NA	NA	0.581221
7195_119_3	EPHA7	EPHA7	Ephrin type-A receptor 7	NA	NA	NA	NA	NA	NA	NA	NA	NA	NA	NA	NA	NA	NA	NA	NA	NA	NA	NA	NA	NA	NA	NA	NA	NA	0.497613	NA	NA	NA	NA	NA	NA	NA	NA	NA	NA	0.497613
7195_12_3	EPHA7	EPHA7	Ephrin type-A receptor 7	NA	NA	NA	0.0115187	NA	NA	NA	NA	NA	NA	NA	NA	NA	NA	NA	NA	NA	NA	NA	NA	NA	NA	NA	NA	NA	NA	NA	NA	NA	NA	NA	NA	NA	NA	NA	0.00797161	0.0194904
7196_21_3	IFNW1	IFN-w	Interferon omega-1	NA	NA	NA	NA	NA	NA	NA	NA	NA	NA	NA	NA	NA	NA	NA	NA	NA	NA	NA	NA	NA	NA	NA	NA	NA	0.488668	NA	NA	NA	NA	NA	NA	NA	NA	NA	NA	0.488668
7199_3_3	SYN3	SYN3	Synapsin-3	0.416434	NA	NA	NA	NA	NA	NA	NA	NA	NA	NA	NA	NA	NA	NA	NA	0.301631	0.480308	NA	NA	0.304052	0.57975	NA	NA	NA	NA	NA	NA	NA	NA	NA	NA	NA	NA	NA	NA	2.08218
7200_4_3	LRFN2	LRFN2	Leucine-rich repeat and fibronectin type-III domain-containing protein 2	NA	NA	NA	NA	NA	NA	NA	NA	NA	0.478713	NA	0.0370646	NA	0.460305	NA	0.0137802	NA	NA	NA	NA	NA	0.563472	NA	NA	NA	NA	NA	NA	NA	NA	NA	NA	0.206976	0.557921	0.231386	0.123019	2.67264
7201_5_3	ISCU	ISCU	Iron-sulfur cluster assembly enzyme ISCU, mitochondrial	NA	NA	NA	NA	NA	NA	NA	NA	NA	NA	NA	NA	NA	NA	NA	NA	NA	NA	NA	NA	NA	NA	NA	NA	NA	0.489822	NA	NA	NA	NA	NA	NA	NA	NA	NA	NA	0.489822
7206_20_3	FBP1	F16P1	Fructose-1,6-bisphosphatase 1	0.509803	NA	NA	NA	NA	NA	NA	NA	0.511573	0.496877	NA	0.0140088	0.554515	0.405815	NA	NA	NA	NA	NA	0.102795	0.476903	NA	NA	NA	NA	NA	NA	NA	NA	NA	NA	0.0672108	0.524174	NA	NA	NA	3.66367
7207_4_3	IK	RED	Protein Red	0.344114	0.579911	NA	NA	NA	NA	NA	NA	0.330386	0.524783	NA	NA	0.348526	0.500588	NA	NA	NA	NA	NA	NA	NA	NA	NA	NA	0.630513	0.520094	NA	NA	0.673128	NA	NA	NA	NA	NA	NA	NA	4.45204
7208_60_3	MGAT4C	MGT4C	Alpha-1,3-mannosyl-glycoprotein 4-beta-N-acetylglucosaminyltransferase C	NA	NA	NA	NA	NA	NA	NA	0.104509	NA	NA	NA	NA	NA	NA	NA	NA	NA	NA	NA	NA	NA	NA	NA	NA	NA	NA	NA	NA	NA	NA	NA	NA	NA	NA	NA	NA	0.104509
7218_87_3	ATP1B2	AT1B2	Sodium/potassium-transporting ATPase subunit beta-2	NA	NA	NA	NA	NA	NA	NA	NA	NA	NA	NA	NA	NA	NA	NA	NA	0.43353	0.78064	NA	NA	0.47415	0.608749	NA	NA	NA	0.579595	NA	NA	NA	NA	NA	NA	NA	NA	NA	NA	2.87666
7220_20_3	IL32	IL32	Interleukin-32	0.415898	NA	NA	NA	NA	NA	NA	NA	0.244147	0.35429	NA	NA	0.378044	0.560666	NA	NA	NA	NA	NA	NA	NA	NA	NA	NA	NA	NA	NA	NA	NA	NA	NA	NA	NA	NA	NA	NA	1.95304
7221_56_3	CKAP4	CKAP4	Cytoskeleton-associated protein 4	NA	NA	NA	NA	NA	NA	NA	NA	NA	NA	NA	NA	NA	NA	NA	NA	NA	NA	NA	NA	NA	NA	NA	NA	NA	0.535852	NA	NA	NA	NA	NA	NA	NA	NA	NA	NA	0.535852
7224_11_3	TRAT1	TRAT1	T-cell receptor-associated transmembrane adapter 1	NA	NA	NA	NA	NA	0.296916	NA	NA	NA	NA	NA	NA	NA	NA	NA	NA	NA	NA	NA	NA	NA	0.600874	NA	NA	NA	0.538559	NA	NA	NA	0.522611	NA	NA	NA	NA	NA	NA	1.95896
7227_75_3	COCH	COCH	Cochlin	0.407613	0.490956	NA	NA	NA	NA	NA	NA	NA	NA	NA	NA	NA	NA	NA	NA	NA	NA	NA	NA	0.509325	0.574926	NA	NA	0.606118	0.474257	NA	0.0991936	0.640904	NA	NA	0.233598	NA	NA	NA	NA	4.03689
7239_9_3	GSTM1	GST M1-1	Glutathione S-transferase Mu 1	NA	NA	NA	NA	NA	NA	NA	NA	NA	NA	NA	NA	NA	NA	NA	NA	NA	NA	NA	NA	0.495964	NA	NA	NA	NA	NA	NA	NA	NA	NA	NA	NA	0.481896	NA	NA	NA	0.97786
7241_12_3	CD247	CD3-zeta	T-cell surface glycoprotein CD3 zeta chain	NA	NA	NA	NA	NA	NA	NA	NA	NA	NA	NA	NA	NA	NA	NA	NA	NA	NA	NA	NA	NA	0.654361	NA	NA	NA	NA	NA	NA	NA	NA	NA	NA	NA	NA	NA	NA	0.654361
7242_14_3	VSTM4	CJ072	V-set and transmembrane domain-containing protein 4	NA	0.510828	NA	NA	NA	0.225426	NA	NA	NA	0.361522	NA	NA	NA	0.964784	NA	NA	NA	NA	NA	NA	NA	NA	NA	NA	NA	0.713096	NA	NA	NA	0.788603	NA	NA	NA	NA	NA	NA	3.56426
7244_16_3	IGFLR1	TM149	IGF-like family receptor 1	0.494584	0.533649	0.0392161	0.735573	NA	NA	NA	NA	0.414594	0.552625	NA	NA	0.481903	0.61181	NA	NA	NA	NA	NA	NA	NA	NA	NA	NA	NA	NA	NA	NA	NA	NA	NA	NA	0.491974	NA	0.158639	0.0389121	4.55348
7251_64_3	C1QTNF3	C1QT3	Complement C1q tumor necrosis factor-related protein 3	NA	NA	NA	NA	NA	0.240977	NA	NA	0.125863	0.51708	0.383051	0.0480192	0.0836858	0.471085	0.972221	0.342264	0.001	0.118336	0.612659	0.398145	0.001	0.573798	1	0.18388	0.321742	0.400472	0.001	0.567675	0.313239	0.447472	NA	0.724189	0.182794	0.554078	0.309843	0.205621	10.1012
7253_6_3	QKI	QKI	Protein quaking	NA	NA	NA	NA	NA	NA	NA	0.121944	NA	NA	NA	NA	NA	NA	NA	NA	NA	NA	NA	NA	NA	NA	NA	NA	NA	0.401184	NA	NA	NA	0.515082	NA	NA	NA	NA	NA	NA	1.03821
7257_18_3	PTH2	TIP39	Tuberoinfundibular peptide of 39 residues	NA	NA	NA	NA	NA	NA	NA	NA	NA	NA	NA	NA	NA	NA	NA	NA	NA	NA	NA	NA	NA	NA	NA	NA	NA	NA	NA	NA	NA	NA	NA	NA	0.333658	0.450163	NA	NA	0.783821
7258_5_3	PRG2	EMBP	Bone marrow proteoglycan	NA	NA	NA	NA	NA	NA	NA	NA	NA	NA	NA	NA	NA	NA	NA	NA	NA	NA	NA	NA	0.430298	NA	NA	NA	NA	0.418456	NA	NA	NA	NA	NA	NA	0.312058	0.521048	NA	NA	1.68186
7262_191_3	CHST14	CHSTE	Carbohydrate sulfotransferase 14	NA	NA	NA	NA	NA	NA	NA	NA	NA	NA	NA	NA	NA	NA	NA	NA	NA	NA	NA	NA	NA	NA	NA	NA	NA	NA	NA	NA	NA	NA	NA	NA	NA	0.573836	NA	NA	0.573836
7265_32_3	OSTN	OSTN	Osteocrin	NA	NA	NA	NA	NA	NA	NA	NA	NA	NA	NA	NA	NA	NA	NA	NA	NA	NA	NA	NA	NA	NA	NA	NA	0.429201	0.42983	NA	NA	0.427948	0.450251	NA	NA	NA	NA	NA	NA	1.73723
7267_2_3	SPTLC2	LCB2	Serine palmitoyltransferase 2	NA	0.663317	NA	NA	NA	NA	NA	NA	NA	NA	NA	NA	NA	NA	NA	NA	NA	NA	NA	NA	NA	NA	NA	NA	NA	NA	NA	NA	NA	NA	NA	NA	NA	NA	NA	NA	0.663317
7268_12_3	IFNA4	IFNA4	Interferon alpha-4	NA	NA	NA	NA	NA	NA	NA	NA	NA	NA	NA	NA	NA	NA	NA	NA	NA	NA	NA	NA	NA	NA	NA	NA	NA	0.478433	NA	NA	NA	NA	NA	NA	NA	NA	NA	NA	0.478433
7551_33_4	LRRC32	LRC32	Leucine-rich repeat-containing protein 32	NA	NA	NA	NA	NA	NA	NA	NA	NA	NA	NA	NA	NA	NA	NA	NA	NA	NA	NA	0.136756	NA	NA	NA	0.0388154	NA	NA	NA	NA	NA	NA	NA	NA	NA	NA	NA	NA	0.175571
7595_51_5	groS	CH10_MYCTU	10 kDa chaperonin	0.392988	0.493367	NA	NA	NA	NA	NA	NA	0.3588	NA	NA	NA	NA	NA	NA	NA	NA	NA	NA	NA	NA	NA	NA	NA	NA	NA	NA	NA	NA	NA	NA	NA	NA	NA	NA	NA	1.24516
7596_2_5	rplL	RL7_MYCTU	50S ribosomal protein L7/L12	NA	NA	NA	NA	0.436261	0.172282	NA	NA	NA	NA	NA	NA	0.395777	NA	NA	NA	NA	NA	NA	NA	NA	NA	NA	NA	NA	NA	NA	NA	NA	NA	NA	NA	NA	NA	NA	NA	1.00432
7598_15_5	adk	KAD_MYCTU	Adenylate kinase	NA	NA	NA	NA	NA	NA	NA	NA	0.395908	NA	0.0345948	NA	0.440333	NA	NA	NA	NA	NA	NA	NA	NA	NA	NA	NA	NA	NA	NA	NA	NA	NA	NA	NA	NA	NA	NA	NA	0.870835
7606_49_5	dnaK	DNAK_MYCTU	Chaperone protein DnaK	NA	NA	NA	NA	NA	NA	NA	NA	NA	NA	NA	NA	NA	NA	NA	NA	NA	NA	NA	NA	NA	NA	NA	NA	NA	0.574829	NA	NA	NA	0.604954	NA	NA	NA	NA	NA	NA	1.17978
7610_49_5	cfp30B	CF30_MYCTU	27 kDa antigen Cfp30B	NA	NA	NA	NA	NA	NA	NA	NA	NA	NA	NA	NA	NA	NA	NA	NA	NA	NA	NA	NA	NA	NA	NA	NA	NA	0.501671	NA	NA	NA	NA	NA	NA	NA	NA	NA	NA	0.501671
7615_18_5	mpt64	MP64_MYCTU	Immunogenic protein MPT64_MYCTU	0.378824	NA	NA	NA	NA	NA	NA	NA	NA	NA	NA	NA	NA	NA	NA	NA	NA	NA	NA	NA	0.457778	NA	NA	NA	0.650378	0.480849	NA	NA	0.677313	NA	NA	NA	NA	NA	NA	NA	2.64514
7616_43_5	hspX	ACR_MYCTU	Alpha-crystallin_MYCTU	NA	NA	NA	NA	NA	NA	NA	NA	NA	NA	NA	NA	0.356437	0.586715	NA	NA	NA	NA	NA	NA	0.456767	0.853828	NA	NA	0.624421	NA	NA	0.0160833	0.575771	NA	NA	NA	0.497774	0.428355	NA	NA	4.39615
7618_50_5	cfp30B	CF30_MYCTU	27 kDa antigen Cfp30B	NA	NA	NA	NA	NA	0.28374	NA	NA	NA	NA	NA	NA	NA	NA	NA	NA	NA	NA	NA	NA	NA	NA	NA	NA	NA	NA	NA	NA	NA	NA	NA	NA	NA	NA	NA	NA	0.28374
7619_25_3	mpt51	MPT51_MYCTU	MPT51/MPB51 antigen_MYCTU	NA	NA	NA	NA	NA	NA	NA	NA	NA	NA	NA	NA	NA	NA	NA	NA	NA	NA	NA	NA	NA	NA	NA	NA	NA	NA	NA	NA	0.543622	NA	NA	NA	NA	NA	NA	NA	0.543622
7620_5_5	human-pathogen	ESXA_MYCTU	6 kDa early secretory antigenic target	NA	NA	NA	NA	NA	NA	NA	NA	NA	NA	NA	NA	NA	NA	NA	NA	NA	NA	NA	NA	NA	NA	NA	NA	NA	0.492692	NA	NA	NA	NA	NA	NA	NA	NA	NA	NA	0.492692
7622_15_5	pstS1	PSTS1_MYCTU	Phosphate-binding protein pstS 1_MYCTU	NA	NA	NA	NA	NA	NA	NA	NA	NA	NA	NA	NA	NA	NA	NA	NA	NA	NA	NA	NA	0.44426	NA	NA	0.0673601	NA	NA	NA	NA	NA	NA	NA	NA	NA	NA	NA	NA	0.51162
7628_40_3	CRELD1	CREL1	Cysteine-rich with EGF-like domain protein 1	NA	0.497223	NA	NA	NA	NA	NA	NA	NA	NA	NA	NA	NA	NA	NA	NA	NA	NA	NA	NA	NA	NA	NA	NA	0.542007	0.605244	NA	NA	NA	0.447472	NA	NA	NA	NA	NA	NA	2.09195
7638_30_3	LMAN2	Lectin, mannose-binding 2	Vesicular integral-membrane protein VIP36	NA	NA	NA	NA	NA	NA	NA	NA	NA	NA	NA	NA	NA	NA	NA	NA	NA	NA	NA	NA	NA	NA	NA	NA	NA	NA	NA	0.0265788	NA	NA	NA	0.273193	NA	NA	NA	NA	0.299772
7640_29_3	LRP1B	LRP1B	Low-density lipoprotein receptor-related protein 1B	NA	NA	NA	NA	NA	NA	NA	NA	NA	NA	NA	NA	NA	NA	NA	NA	NA	NA	NA	NA	NA	NA	NA	NA	NA	NA	NA	NA	NA	NA	0.0452213	0.296101	0.47407	0.631372	NA	NA	1.44676
7648_9_3	MYBPC1	MYPC1	Myosin-binding protein C, slow-type	NA	NA	NA	NA	NA	NA	NA	0.0426323	NA	NA	NA	NA	NA	NA	NA	NA	0.318849	0.39992	NA	NA	0.395318	0.631715	NA	NA	0.428246	0.478069	NA	NA	0.419919	0.508902	NA	NA	NA	NA	NA	NA	3.62357
7660_21_3	TPM4	Tropomyosin 4	Tropomyosin alpha-4 chain	NA	NA	NA	NA	NA	NA	NA	0.083853	NA	NA	NA	NA	NA	NA	NA	NA	NA	NA	NA	NA	NA	NA	NA	NA	NA	NA	NA	NA	NA	NA	NA	NA	NA	NA	NA	NA	0.083853
7663_6_3	Ccl2	CCL2_MOUSE	C-C motif chemokine 2_MOUSE	NA	NA	NA	NA	NA	NA	NA	NA	NA	NA	NA	NA	NA	NA	NA	NA	NA	NA	NA	NA	NA	NA	NA	NA	NA	0.424022	NA	NA	NA	NA	NA	NA	NA	NA	NA	NA	0.424022
7668_20_3	Cxcl5	CXCL5_MOUSE	C-X-C motif chemokine 5_MOUSE	NA	NA	NA	NA	NA	NA	NA	NA	0.479426	0.474895	NA	NA	0.447366	0.517519	NA	NA	NA	NA	NA	NA	NA	NA	NA	0.0385262	NA	NA	NA	NA	NA	NA	NA	NA	NA	NA	NA	0.0141436	1.97188
7670_4_3	Igfbp3	IBP3_MOUSE	Insulin-like growth factor-binding protein 3_MOUSE	NA	NA	NA	NA	NA	NA	NA	NA	NA	NA	NA	NA	NA	NA	NA	NA	NA	NA	NA	NA	0.45559	NA	NA	NA	NA	NA	NA	NA	NA	NA	NA	NA	NA	NA	NA	NA	0.45559
7670_68_3	Igfbp3	IBP3_MOUSE	Insulin-like growth factor-binding protein 3_MOUSE	0.429159	NA	NA	NA	NA	0.262669	NA	NA	NA	0.543739	NA	NA	NA	0.377712	NA	NA	NA	NA	NA	NA	0.484842	NA	NA	NA	NA	NA	NA	NA	NA	NA	NA	NA	0.701038	0.739068	NA	NA	3.53823
7671_58_3	Il13	IL13_MOUSE	Interleukin-13_MOUSE	NA	0.488005	NA	NA	NA	NA	NA	NA	NA	NA	NA	NA	NA	NA	NA	NA	NA	NA	NA	NA	NA	NA	NA	NA	NA	NA	NA	NA	NA	NA	NA	NA	NA	NA	NA	NA	0.488005
7672_7_3	Il16	IL16_MOUSE	Pro-interleukin-16_MOUSE	NA	NA	NA	NA	NA	NA	NA	NA	NA	NA	NA	NA	NA	NA	NA	NA	NA	NA	NA	NA	NA	0.44193	NA	NA	NA	NA	NA	NA	NA	NA	NA	NA	NA	NA	NA	NA	0.44193
7673_46_3	Il19	IL19_MOUSE	Interleukin-19_MOUSE	0.476764	0.413564	NA	NA	NA	NA	NA	NA	NA	NA	NA	NA	0.412478	0.467093	NA	NA	NA	NA	0.0710784	0.077731	0.468211	NA	NA	NA	NA	NA	NA	NA	NA	NA	NA	NA	NA	NA	NA	NA	2.38692
7674_25_3	Il3	IL3_MOUSE	Interleukin-3_MOUSE	NA	NA	NA	NA	NA	NA	NA	NA	NA	NA	NA	NA	NA	NA	NA	NA	NA	NA	NA	NA	NA	NA	NA	NA	NA	0.481664	NA	NA	NA	NA	NA	NA	NA	NA	NA	NA	0.481664
7675_16_3	Il4	IL4_MOUSE	Interleukin-4_MOUSE	NA	NA	NA	NA	NA	NA	NA	NA	NA	NA	NA	NA	NA	NA	NA	NA	NA	NA	NA	NA	NA	NA	NA	NA	NA	0.485324	NA	NA	NA	NA	NA	NA	NA	NA	NA	NA	0.485324
7676_7_3	Lgals4	LEG4_MOUSE	Galectin-4_MOUSE	NA	NA	NA	NA	NA	NA	NA	NA	NA	NA	NA	NA	NA	NA	NA	NA	NA	NA	NA	NA	NA	NA	NA	NA	NA	NA	NA	NA	NA	NA	NA	NA	0.370685	0.44679	NA	0.0145958	0.832071
7676_90_3	Lgals4	LEG4_MOUSE	Galectin-4_MOUSE	0.488396	0.403636	NA	NA	NA	0.376898	NA	NA	NA	NA	NA	NA	NA	NA	NA	NA	NA	NA	NA	NA	NA	0.484416	NA	NA	NA	NA	NA	NA	NA	NA	NA	NA	NA	NA	NA	NA	1.75335
7678_84_3	Mbl2	MBL2_MOUSE	Mannose-binding protein C_MOUSE	NA	NA	NA	NA	NA	NA	NA	NA	NA	NA	NA	NA	NA	NA	NA	NA	NA	NA	NA	NA	NA	NA	NA	NA	0.668776	0.49951	NA	NA	0.645068	0.476336	NA	NA	0.617312	0.604845	NA	NA	3.51185
7691_11_3	cysH	CYSH_ECOLI	Phosphoadenosine phosphosulfate reductase_ECOLI	NA	NA	NA	NA	NA	NA	NA	NA	NA	NA	NA	NA	NA	NA	NA	NA	0.478423	NA	NA	NA	0.538468	0.622237	NA	NA	0.805928	0.489232	NA	NA	0.821832	0.471317	NA	NA	NA	NA	NA	NA	4.22744
7693_13_3	TNFRSF10B	TRAIL R2	Tumor necrosis factor receptor superfamily member 10B	NA	NA	NA	NA	NA	0.324653	NA	NA	NA	NA	NA	NA	NA	NA	NA	NA	NA	NA	NA	NA	NA	0.648483	NA	NA	NA	NA	NA	NA	NA	NA	NA	NA	NA	0.586868	NA	NA	1.56
7696_3_3	NBR1	NBR1	Next to BRCA1 gene 1 protein	NA	NA	NA	NA	NA	NA	NA	NA	NA	NA	NA	NA	NA	NA	NA	NA	0.447933	NA	NA	NA	NA	0.335664	NA	NA	NA	NA	NA	NA	NA	NA	NA	NA	NA	NA	NA	NA	0.783597
7713_102_3	FMR1	FMR1	Fragile X mental retardation protein 1	NA	NA	NA	NA	NA	NA	NA	NA	NA	NA	NA	NA	NA	NA	NA	NA	0.455911	0.373674	NA	NA	0.499563	0.603582	NA	NA	0.557338	0.545622	NA	NA	NA	NA	NA	NA	NA	NA	NA	NA	3.03569
7717_95_3	CFTR	CFTR	Cystic fibrosis transmembrane conductance regulator	NA	NA	NA	NA	NA	0.357494	NA	NA	NA	NA	NA	NA	NA	NA	NA	NA	NA	NA	NA	NA	NA	NA	NA	NA	NA	NA	NA	NA	NA	NA	NA	NA	NA	NA	NA	NA	0.357494
7721_81_3	FMR1	FMR1	Fragile X mental retardation protein 1	NA	0.520021	NA	NA	NA	NA	NA	NA	NA	NA	NA	NA	NA	NA	NA	NA	0.516768	0.399785	NA	NA	0.500558	0.730272	NA	NA	0.586421	0.558052	NA	NA	0.570345	NA	NA	NA	NA	NA	NA	NA	4.38222
7732_45_3	VAMP4	VAMP4	Vesicle-associated membrane protein 4	0.408673	NA	NA	NA	NA	NA	NA	NA	NA	NA	NA	NA	NA	NA	NA	NA	NA	NA	NA	NA	NA	NA	NA	NA	NA	NA	NA	NA	NA	NA	NA	NA	NA	NA	NA	NA	0.408673
7736_28_3	OPALIN	OPALI	Opalin	NA	NA	NA	NA	NA	NA	NA	NA	NA	NA	NA	NA	NA	NA	NA	NA	NA	NA	NA	NA	0.42847	NA	NA	NA	NA	NA	NA	NA	NA	NA	NA	NA	NA	NA	NA	NA	0.42847
7737_76_3	ITGB6	ITB6	Integrin beta-6	NA	NA	NA	NA	NA	NA	NA	NA	0.476442	0.540365	NA	NA	0.547431	0.584455	NA	NA	NA	NA	NA	NA	NA	NA	NA	NA	NA	NA	NA	0.353894	NA	NA	NA	NA	NA	NA	NA	NA	2.50259
7738_299_3	STX2	STX2	Syntaxin-2	NA	NA	NA	NA	NA	NA	NA	NA	NA	NA	NA	NA	NA	NA	NA	NA	NA	NA	NA	NA	NA	NA	NA	NA	NA	0.445566	NA	NA	NA	NA	NA	NA	NA	NA	NA	NA	0.445566
7743_5_3	TIMM50	TIM50	Mitochondrial import inner membrane translocase subunit TIM50	NA	NA	NA	NA	NA	NA	NA	NA	NA	NA	NA	NA	NA	NA	NA	NA	0.433895	NA	NA	NA	0.500719	NA	NA	NA	0.624669	0.587557	NA	NA	0.652788	NA	NA	NA	NA	NA	NA	NA	2.79963
7747_47_3	NDUFB11	NDUBB	NADH dehydrogenase [ubiquinone] 1 beta subcomplex subunit 11, mitochondrial	NA	NA	NA	NA	NA	NA	NA	NA	NA	NA	NA	NA	0.400405	NA	NA	NA	NA	NA	NA	NA	NA	0.800197	NA	NA	0.556275	NA	NA	NA	0.553403	NA	NA	NA	NA	NA	NA	NA	2.31028
7756_37_3	KLRF1	KLRF1	Killer cell lectin-like receptor subfamily F member 1	0.167254	0.360135	NA	NA	NA	NA	NA	NA	NA	NA	NA	NA	NA	NA	NA	NA	NA	NA	NA	NA	NA	NA	NA	NA	NA	NA	NA	NA	NA	NA	NA	NA	NA	NA	NA	NA	0.527389
7757_5_3	HLA-DQA2	DQA2	HLA class II histocompatibility antigen, DQ alpha 2 chain	NA	NA	NA	NA	0.232001	NA	NA	NA	NA	NA	NA	NA	NA	NA	NA	NA	NA	NA	NA	NA	NA	NA	NA	NA	0.443868	0.451802	NA	NA	0.440609	0.498045	NA	NA	NA	NA	NA	NA	2.06633
7758_217_3	RNF215	RN215	RING finger protein 215	NA	NA	NA	NA	NA	NA	NA	NA	NA	NA	NA	NA	NA	NA	NA	NA	0.520835	0.324628	NA	NA	0.601373	0.610891	NA	NA	0.680447	0.492515	NA	NA	0.636674	0.468031	NA	NA	0.538406	0.603295	NA	NA	5.47709
7761_125_3	CHKB	CHKB	Choline/ethanolamine kinase	NA	NA	NA	NA	NA	NA	NA	NA	NA	0.525457	NA	NA	NA	0.489449	NA	NA	NA	NA	NA	NA	NA	NA	NA	NA	NA	NA	NA	NA	NA	NA	NA	0.001	NA	NA	NA	NA	1.01591
7763_25_3	CDH11	Cadherin-11	Cadherin-11	NA	NA	NA	NA	NA	NA	NA	NA	NA	NA	NA	NA	NA	NA	NA	NA	0.46896	NA	NA	NA	0.486321	0.654866	NA	NA	NA	0.484103	NA	NA	NA	NA	NA	NA	0.627665	0.613199	NA	NA	3.33511
7766_25_3	ZP4	ZP4	Zona pellucida sperm-binding protein 4	NA	0.365842	NA	NA	NA	NA	NA	NA	NA	NA	NA	NA	NA	NA	NA	NA	NA	NA	NA	NA	NA	NA	NA	NA	NA	NA	NA	NA	NA	NA	NA	NA	NA	NA	NA	NA	0.365842
7768_10_3	CPM	CBPM	Carboxypeptidase M	NA	NA	NA	NA	NA	NA	NA	NA	NA	NA	NA	NA	NA	NA	NA	NA	NA	NA	NA	NA	NA	NA	NA	NA	NA	NA	NA	NA	NA	NA	NA	NA	NA	NA	NA	0.0299446	0.0299446
7769_29_3	SH3BP2	3BP2	SH3 domain-binding protein 2	0.693275	0.556615	NA	NA	NA	0.148577	NA	NA	NA	NA	NA	NA	NA	NA	NA	NA	NA	NA	NA	NA	NA	NA	NA	NA	NA	NA	NA	NA	NA	NA	NA	NA	NA	NA	NA	0.0178439	1.41631
7773_20_3	KIR2DL2	KI2L2	Killer cell immunoglobulin-like receptor 2DL2	NA	NA	NA	NA	NA	NA	NA	NA	NA	NA	NA	NA	NA	NA	NA	NA	NA	NA	NA	NA	NA	NA	NA	NA	NA	NA	NA	NA	NA	NA	NA	NA	0.307592	0.317331	NA	NA	0.624923
7775_15_3	KLK11	Kallikrein 11	Kallikrein-11	NA	NA	NA	NA	NA	NA	NA	NA	NA	NA	NA	NA	NA	NA	NA	NA	NA	NA	0.0653164	NA	NA	NA	0.00226669	NA	NA	0.49175	NA	NA	NA	NA	NA	NA	NA	NA	NA	NA	0.559333
7776_20_3	UNC5B	UNC5B	Netrin receptor UNC5B	NA	NA	NA	NA	NA	NA	NA	NA	NA	0.605996	NA	0.044035	NA	0.719456	NA	NA	NA	NA	NA	NA	NA	0.490399	NA	NA	NA	0.487325	NA	NA	NA	NA	NA	NA	NA	NA	NA	NA	2.34721
7778_104_3	C9orf89	BINCA	Bcl10-interacting CARD protein	NA	NA	NA	NA	NA	NA	NA	NA	NA	NA	NA	NA	NA	NA	NA	NA	0.39557	0.468835	NA	NA	0.45425	0.571235	NA	NA	NA	0.522042	NA	NA	NA	NA	NA	NA	NA	NA	NA	NA	2.41193
7779_86_3	CHST11	CHSTB	Carbohydrate sulfotransferase 11	NA	NA	NA	NA	NA	NA	NA	NA	NA	NA	NA	0.0142463	NA	NA	NA	NA	NA	NA	NA	NA	NA	NA	NA	NA	NA	NA	NA	NA	NA	NA	NA	NA	NA	NA	NA	NA	0.0142463
7780_34_3	PACAP	PACAP	Marginal zone B- and B1-cell-specific protein	NA	NA	NA	NA	NA	NA	NA	NA	NA	NA	NA	NA	NA	NA	NA	NA	0.433649	0.383838	0.00212776	0.13436	NA	NA	NA	NA	0.556343	0.575862	NA	0.054775	NA	NA	NA	NA	NA	NA	NA	NA	2.14095
7784_1_3	KNG1	Kininogen, HMW	Kininogen-1	NA	NA	NA	NA	NA	NA	NA	NA	NA	NA	NA	NA	NA	NA	NA	NA	NA	NA	NA	NA	0.504629	0.172728	NA	NA	NA	NA	NA	NA	NA	NA	NA	NA	0.541049	NA	NA	NA	1.21841
7785_1_3	EFNB3	Ephrin-B3	Ephrin-B3	NA	NA	NA	NA	0.484536	0.372405	NA	NA	NA	NA	NA	NA	NA	NA	NA	NA	NA	NA	NA	NA	NA	NA	NA	NA	0.637374	0.496197	NA	NA	0.599785	NA	NA	NA	NA	NA	NA	NA	2.5903
7788_1_3	ATP5J	CF6	ATP synthase-coupling factor 6, mitochondrial	NA	NA	NA	NA	0.54103	NA	0.0438581	0.0660055	NA	NA	NA	NA	NA	NA	NA	NA	NA	NA	NA	NA	NA	NA	NA	NA	0.508917	NA	NA	NA	NA	NA	NA	NA	NA	NA	NA	NA	1.15981
7790_21_3	LIF	LIF	Leukemia inhibitory factor	NA	NA	NA	NA	NA	NA	NA	NA	NA	NA	NA	NA	NA	NA	NA	NA	NA	NA	NA	NA	NA	0.567981	NA	NA	NA	NA	NA	NA	NA	NA	NA	NA	NA	NA	NA	NA	0.567981
7795_14_3	KLRC3	NKG2E	NKG2-E type II integral membrane protein	NA	NA	NA	NA	NA	0.110797	NA	NA	NA	NA	NA	NA	NA	NA	NA	NA	NA	NA	NA	NA	NA	0.594919	NA	NA	NA	0.447855	NA	NA	NA	NA	NA	NA	0.483145	0.58677	NA	0.0264175	2.2499
7797_11_3	CCDC167	CC167	Coiled-coil domain-containing protein 167	NA	0.608195	NA	NA	NA	NA	NA	NA	NA	0.596771	NA	NA	NA	NA	NA	NA	NA	NA	NA	NA	NA	NA	NA	NA	NA	NA	NA	NA	NA	NA	NA	NA	NA	NA	NA	NA	1.20497
7799_3_3	KIR2DL5A	KI2LA	Killer cell immunoglobulin-like receptor 2DL5A	NA	NA	NA	NA	NA	NA	NA	NA	NA	NA	NA	NA	NA	NA	NA	NA	NA	NA	NA	NA	NA	NA	NA	NA	NA	NA	NA	NA	NA	NA	NA	NA	0.367463	NA	NA	NA	0.367463
7800_85_3	RAET1E	N2DL4	NKG2D ligand 4	NA	NA	NA	NA	NA	NA	NA	NA	NA	NA	NA	NA	NA	NA	NA	NA	NA	NA	NA	NA	NA	0.576522	NA	NA	NA	NA	NA	0.0200743	NA	NA	NA	NA	NA	NA	NA	NA	0.596596
7802_53_3	NSG1	NSG1	Neuron-specific protein family member 1	NA	NA	NA	NA	NA	NA	NA	NA	NA	NA	NA	NA	NA	NA	NA	NA	0.285866	NA	NA	NA	0.389963	0.634293	NA	NA	NA	NA	NA	NA	NA	NA	NA	NA	0.400657	0.601188	NA	NA	2.31197
7803_4_3	CHST1	CHST1	Carbohydrate sulfotransferase 1	NA	NA	NA	NA	NA	NA	NA	NA	NA	0.526143	NA	NA	NA	0.488271	NA	NA	0.365915	0.2367	NA	NA	0.433463	0.0629964	NA	NA	NA	NA	NA	NA	NA	NA	NA	NA	0.372176	0.586888	NA	0.0387724	3.11132
7806_33_3	B4GALT7	B4GT7	Beta-1,4-galactosyltransferase 7	NA	NA	NA	NA	NA	NA	NA	NA	NA	NA	NA	NA	NA	NA	NA	NA	NA	NA	NA	NA	NA	NA	NA	NA	NA	0.456716	NA	NA	NA	NA	NA	NA	NA	NA	NA	NA	0.456716
7808_5_3	GLCE	GLCE	D-glucuronyl C5-epimerase	NA	NA	NA	NA	NA	NA	NA	NA	NA	NA	NA	NA	NA	NA	NA	NA	NA	NA	NA	NA	NA	NA	NA	NA	NA	NA	NA	0.0762325	NA	NA	NA	NA	0.422832	NA	NA	NA	0.499065
7810_20_3	C1QTNF5	C1QTNF5	Complement C1q tumor necrosis factor-related protein 5	NA	NA	NA	NA	NA	NA	NA	NA	NA	NA	NA	NA	NA	NA	NA	NA	0.373832	0.397457	NA	0.0920033	NA	NA	NA	NA	NA	0.488256	NA	NA	NA	NA	NA	NA	NA	NA	NA	NA	1.35155
7813_6_3	ALPP	Alkaline phosphatase, placental	Alkaline phosphatase, placental type	NA	0.132579	NA	NA	NA	NA	NA	NA	NA	NA	NA	NA	NA	NA	NA	NA	NA	NA	NA	NA	NA	NA	NA	NA	NA	NA	NA	NA	NA	NA	NA	NA	NA	NA	NA	NA	0.132579
7815_49_3	IGFBPL1	IBPL1	Insulin-like growth factor-binding protein-like 1	0.892866	0.531589	0.0534482	0.153949	NA	NA	NA	NA	1	0.528465	0.745934	0.639131	1	0.530027	0.749689	0.340834	1	0.429515	0.310834	0.211635	0.949897	0.587965	0.409282	0.18388	0.582887	0.551163	NA	0.309841	NA	NA	NA	NA	0.967041	0.583901	0.237293	0.0923433	14.5734
7816_23_3	TMEM27	TMM27	Collectrin	NA	NA	NA	NA	NA	NA	NA	NA	NA	NA	NA	NA	NA	NA	NA	NA	0.354304	NA	NA	NA	0.369111	0.529891	NA	NA	NA	NA	NA	NA	NA	NA	NA	NA	NA	NA	NA	NA	1.25331
7817_36_3	CCNC	CCNC	Cyclin-C	NA	NA	NA	NA	NA	NA	NA	NA	NA	NA	NA	NA	NA	NA	NA	NA	NA	NA	NA	NA	NA	NA	NA	NA	NA	NA	NA	NA	NA	NA	NA	NA	0.447635	0.617057	NA	NA	1.06469
7818_101_3	GBP6	GBP6	Guanylate-binding protein 6	NA	NA	NA	NA	NA	NA	NA	NA	NA	NA	NA	NA	NA	NA	NA	NA	0.43859	NA	NA	0.0824166	0.460608	0.63255	NA	NA	NA	NA	NA	NA	NA	NA	NA	NA	0.498662	NA	NA	NA	2.11283
7821_6_3	C1D	C1D	Nuclear nucleic acid-binding protein C1D	NA	NA	NA	NA	NA	NA	NA	NA	NA	NA	NA	NA	NA	NA	NA	NA	NA	NA	NA	NA	NA	NA	NA	NA	NA	NA	NA	NA	NA	0.49244	NA	NA	NA	0.640295	NA	NA	1.13273
7822_11_3	HRASLS2	HRSL2	HRAS-like suppressor 2	NA	NA	NA	NA	NA	NA	NA	NA	NA	NA	NA	NA	NA	NA	NA	NA	NA	NA	NA	NA	NA	0.563688	NA	NA	NA	NA	NA	NA	NA	NA	NA	NA	NA	NA	NA	NA	0.563688
7823_22_3	ST6GALNAC2	SIA7B	Alpha-N-acetylgalactosaminide alpha-2,6-sialyltransferase 2	NA	NA	NA	NA	NA	NA	NA	NA	NA	NA	NA	NA	NA	NA	NA	NA	NA	NA	NA	0.141356	NA	NA	NA	NA	NA	NA	NA	NA	NA	NA	NA	NA	NA	NA	NA	NA	0.141356
7824_88_3	MSRB3	MSRB3	Methionine-R-sulfoxide reductase B3	NA	NA	NA	NA	NA	NA	NA	NA	NA	NA	NA	NA	NA	NA	NA	NA	0.173602	0.307321	NA	NA	0.297284	0.477485	NA	NA	0.494994	0.437785	NA	0.103799	0.510447	NA	NA	0.078403	NA	NA	NA	NA	2.88112
7831_39_3	RBP4	RBP	Retinol-binding protein 4	NA	NA	NA	NA	NA	NA	NA	NA	NA	0.50866	NA	NA	NA	0.56621	NA	0.0650147	0.314387	NA	NA	NA	0.338602	0.547113	NA	NA	0.467406	NA	NA	NA	0.46306	NA	NA	NA	0.174187	0.52604	NA	0.013223	3.9839
7832_181_3	PDIA3	Protein disulfide isomerase A3	Protein disulfide-isomerase A3	NA	NA	NA	NA	NA	NA	NA	NA	NA	NA	NA	NA	NA	NA	NA	NA	NA	NA	NA	NA	NA	NA	NA	NA	NA	NA	NA	NA	NA	NA	NA	0.667912	NA	NA	NA	NA	0.667912
7835_2_3	BNIP3L	BNI3L	BCL2/adenovirus E1B 19 kDa protein-interacting protein 3-like	NA	NA	NA	NA	NA	NA	NA	NA	NA	NA	NA	NA	NA	NA	NA	NA	NA	NA	NA	NA	NA	NA	NA	NA	NA	NA	NA	NA	NA	NA	NA	NA	0.507803	NA	NA	NA	0.507803
7840_64_3	LGMN	LGMN	Legumain	0.353306	NA	NA	NA	NA	NA	NA	NA	0.28142	0.517705	NA	NA	0.311355	0.537888	NA	NA	NA	NA	NA	NA	NA	NA	NA	NA	NA	NA	NA	NA	NA	NA	NA	NA	NA	NA	NA	NA	2.00167
7841_84_3	ESAM	ESAM	Endothelial cell-selective adhesion molecule	NA	NA	NA	NA	NA	NA	NA	NA	NA	NA	NA	NA	NA	NA	NA	NA	NA	0.406606	NA	NA	NA	NA	NA	NA	NA	0.521762	NA	NA	NA	NA	NA	NA	NA	NA	NA	NA	0.928367
7846_44_3	PSG11	PSG11	Pregnancy-specific beta-1-glycoprotein 11	NA	NA	NA	NA	NA	NA	NA	NA	NA	NA	NA	NA	NA	NA	NA	NA	NA	NA	NA	NA	NA	NA	NA	NA	0.537501	0.47844	NA	NA	NA	NA	NA	NA	NA	NA	NA	NA	1.01594
7851_30_3	ANKRD46	ANR46	Ankyrin repeat domain-containing protein 46	NA	NA	NA	NA	NA	NA	NA	NA	NA	NA	NA	NA	NA	NA	NA	NA	NA	NA	NA	NA	0.394188	0.612429	NA	NA	NA	NA	NA	NA	NA	NA	NA	NA	NA	NA	NA	NA	1.00662
7853_19_3	SCO1	SCO1	Protein SCO1 homolog, mitochondrial	0.345979	0.553387	NA	NA	NA	NA	NA	NA	NA	NA	NA	NA	NA	NA	NA	NA	NA	NA	NA	NA	NA	NA	NA	NA	NA	NA	NA	NA	NA	NA	NA	NA	0.645047	0.593801	NA	0.0149795	2.15319
7857_22_3	NTS	NEUT	Neurotensin/neuromedin N	NA	NA	NA	NA	NA	NA	NA	0.0692384	NA	NA	NA	NA	NA	NA	NA	NA	NA	NA	NA	NA	NA	NA	NA	NA	NA	NA	NA	NA	NA	NA	NA	NA	NA	NA	NA	NA	0.0692384
7861_9_3	ROR2	ROR2	Tyrosine-protein kinase transmembrane receptor ROR2	NA	NA	NA	NA	NA	NA	NA	NA	NA	NA	NA	NA	NA	NA	NA	0.0191431	NA	NA	NA	NA	0.457329	0.650544	NA	NA	NA	0.529604	NA	NA	NA	NA	NA	NA	0.547338	0.803332	NA	0.172366	3.17966
7863_50_3	PGRMC1	PGRC1	Membrane-associated progesterone receptor component 1	NA	NA	NA	NA	NA	NA	NA	NA	NA	NA	NA	NA	NA	NA	NA	NA	NA	0.439316	NA	NA	NA	NA	NA	NA	NA	NA	NA	NA	NA	NA	NA	NA	NA	NA	NA	NA	0.439316
7864_3_3	SIGLEC8	SIGL8	Sialic acid-binding Ig-like lectin 8	NA	NA	NA	NA	NA	NA	NA	NA	0.440048	NA	NA	NA	0.407441	NA	NA	NA	NA	NA	NA	NA	NA	NA	NA	NA	NA	NA	NA	NA	NA	NA	NA	NA	NA	NA	NA	NA	0.847489
7870_8_3	CNDP1	CNDP1	Beta-Ala-His dipeptidase	0.0952997	0.474949	0.383088	0.414162	NA	NA	NA	NA	0.209149	NA	0.0318175	NA	0.20285	NA	0.107552	NA	NA	NA	NA	NA	NA	NA	NA	NA	0.600268	0.521845	NA	NA	0.624141	NA	NA	NA	NA	NA	NA	NA	3.66512
7871_16_3	TMEM132A	T132A	Transmembrane protein 132A	NA	NA	NA	NA	NA	NA	NA	NA	NA	NA	NA	NA	NA	NA	NA	NA	NA	NA	NA	NA	NA	NA	NA	NA	NA	0.478126	NA	NA	NA	NA	NA	NA	NA	NA	NA	NA	0.478126
7872_5_3	NUDT8	NUDT8	Nucleoside diphosphate-linked moiety X motif 8, mitochondrial	NA	0.572503	NA	NA	NA	NA	NA	NA	NA	NA	NA	NA	0.383656	NA	NA	NA	NA	NA	NA	NA	0.402363	0.853828	NA	NA	NA	NA	NA	NA	NA	NA	NA	NA	NA	0.630566	NA	NA	2.84292
7873_32_3	TSSK2	TSSK2	Testis-specific serine/threonine-protein kinase 2	NA	NA	NA	NA	NA	NA	NA	NA	NA	NA	NA	NA	NA	NA	NA	NA	NA	NA	NA	NA	0.448222	NA	NA	NA	0.496235	NA	NA	NA	0.478959	NA	NA	NA	NA	NA	NA	NA	1.42342
7875_86_3	PLEK	PLEK	Pleckstrin	NA	NA	NA	NA	NA	NA	NA	0.0585414	NA	NA	NA	NA	NA	NA	NA	NA	NA	NA	NA	NA	NA	NA	NA	NA	NA	NA	NA	NA	NA	NA	NA	NA	NA	NA	NA	NA	0.0585414
7878_2_3	SEC61B	SC61B	Protein transport protein Sec61 subunit beta	NA	NA	NA	NA	NA	NA	NA	NA	NA	NA	NA	NA	NA	NA	NA	NA	NA	NA	NA	NA	NA	NA	NA	NA	NA	NA	NA	NA	NA	NA	NA	NA	0.392993	0.554666	NA	NA	0.947658
7879_12_3	CYP3A4	Cytochrome P450 3A4	Cytochrome P450 3A4	NA	NA	NA	NA	NA	NA	NA	NA	NA	NA	NA	NA	NA	0.449205	NA	NA	NA	NA	NA	NA	NA	NA	NA	NA	NA	NA	NA	NA	NA	NA	NA	NA	NA	NA	NA	NA	0.449205
7880_9_3	PSMA1	PSA1	Proteasome subunit alpha type-1	NA	NA	NA	NA	NA	NA	NA	NA	NA	NA	NA	NA	NA	NA	NA	NA	NA	NA	NA	NA	NA	NA	NA	NA	NA	NA	NA	NA	NA	NA	NA	NA	NA	0.618985	NA	NA	0.618985
7887_57_3	COX5B	COX5B	Cytochrome c oxidase subunit 5B, mitochondrial	NA	NA	NA	NA	NA	NA	NA	NA	0.356844	0.206974	NA	NA	NA	0.115309	NA	NA	NA	NA	NA	NA	NA	NA	NA	NA	NA	NA	NA	NA	NA	NA	NA	NA	NA	NA	NA	NA	0.679126
7890_68_3	DPP10	DPP10	Inactive dipeptidyl peptidase 10	NA	NA	NA	NA	NA	0.274687	NA	NA	NA	NA	NA	NA	NA	NA	NA	NA	NA	NA	NA	NA	NA	NA	NA	NA	NA	NA	NA	NA	NA	NA	NA	NA	NA	NA	NA	NA	0.274687
7891_45_3	UGT1A6	UGT 1A6	UDP-glucuronosyltransferase 1-6	NA	NA	NA	NA	NA	NA	NA	NA	NA	NA	NA	NA	NA	NA	NA	NA	NA	NA	NA	NA	0.456	0.57591	NA	NA	NA	NA	NA	NA	NA	NA	NA	NA	NA	NA	NA	NA	1.03191
7892_132_3	KIAA1467	K1467	Uncharacterized protein KIAA1467	NA	NA	NA	NA	NA	NA	NA	NA	NA	0.464722	NA	NA	NA	0.240264	NA	NA	NA	NA	NA	NA	NA	NA	NA	NA	NA	0.501671	NA	NA	NA	NA	NA	NA	NA	NA	NA	NA	1.20666
7897_75_3	DLG3	DLG3	Disks large homolog 3	NA	NA	NA	NA	NA	NA	NA	NA	NA	0.472982	NA	NA	NA	0.504804	NA	NA	NA	NA	NA	NA	NA	NA	NA	NA	NA	NA	NA	NA	NA	NA	NA	NA	NA	NA	NA	NA	0.977786
7903_18_3	VAMP3	VAMP3	Vesicle-associated membrane protein 3	NA	NA	NA	NA	NA	0.162059	NA	NA	NA	NA	NA	NA	NA	NA	NA	NA	NA	NA	NA	NA	NA	NA	NA	NA	NA	NA	NA	NA	NA	NA	NA	NA	NA	NA	NA	NA	0.162059
7911_29_3	SCN4B	SCN4B	Sodium channel subunit beta-4	NA	NA	NA	NA	NA	NA	NA	NA	NA	NA	NA	NA	NA	NA	NA	NA	NA	NA	NA	NA	NA	NA	NA	NA	NA	0.577327	NA	NA	NA	NA	NA	NA	NA	NA	NA	NA	0.577327
7916_10_3	S100A7	S100A7	Protein S100-A7	NA	NA	NA	NA	NA	NA	NA	NA	NA	NA	NA	NA	NA	NA	NA	NA	0.415636	NA	NA	NA	NA	NA	NA	NA	NA	0.480742	NA	NA	NA	NA	NA	NA	NA	NA	NA	NA	0.896378
7918_114_3	AMY1A	Amylase, alpha 1A	Alpha-amylase 1	0.396354	NA	NA	NA	NA	NA	NA	NA	NA	NA	NA	NA	NA	NA	NA	NA	0.292176	NA	0.103071	0.103653	0.420884	NA	NA	NA	NA	NA	0.357303	0.204656	NA	NA	NA	0.0877351	NA	NA	NA	NA	1.96583
7919_278_3	FAM3D	FAM3D	Protein FAM3D	NA	NA	NA	NA	NA	NA	NA	NA	NA	NA	NA	NA	NA	NA	NA	NA	NA	NA	NA	NA	NA	NA	NA	NA	NA	0.465841	NA	NA	NA	NA	NA	NA	NA	NA	NA	NA	0.465841
7921_65_3	FJX1	FJX1	Four-jointed box protein 1	NA	NA	NA	NA	NA	NA	NA	NA	NA	NA	NA	NA	NA	NA	NA	NA	0.489904	0.274347	NA	NA	NA	0.579872	NA	NA	NA	0.489658	NA	NA	NA	NA	NA	NA	NA	NA	NA	NA	1.83378
7922_5_3	ADM	Adrenomedullin	Adrenomedullin	NA	NA	NA	NA	NA	NA	NA	NA	NA	0.440443	NA	NA	NA	NA	NA	NA	NA	NA	NA	NA	NA	NA	NA	NA	NA	NA	NA	NA	NA	NA	NA	NA	NA	NA	NA	NA	0.440443
7923_41_3	SEMA4C	SEM4C	Semaphorin-4C	NA	NA	NA	NA	NA	NA	NA	NA	NA	NA	NA	0.0284956	NA	NA	NA	NA	NA	NA	NA	0.0820314	NA	NA	NA	NA	NA	NA	NA	0.176349	NA	NA	NA	0.22753	0.496785	0.559393	NA	0.0735476	1.64413
7924_7_3	CD3G	CD3G	T-cell surface glycoprotein CD3 gamma chain	NA	NA	NA	NA	NA	NA	NA	NA	NA	NA	NA	NA	NA	NA	NA	NA	NA	NA	NA	NA	NA	NA	NA	NA	NA	NA	NA	NA	NA	NA	NA	NA	0.470648	NA	NA	NA	0.470648
7926_13_3	SPINT3	SPIT3	Kunitz-type protease inhibitor 3	NA	NA	NA	NA	NA	NA	NA	NA	NA	NA	NA	NA	NA	NA	NA	NA	NA	NA	NA	NA	NA	NA	NA	NA	NA	0.533984	NA	NA	0.543795	NA	NA	NA	NA	NA	NA	NA	1.07778
7927_16_3	ST6GALNAC5	SIA7E	Alpha-N-acetylgalactosaminide alpha-2,6-sialyltransferase 5	NA	NA	NA	NA	NA	NA	NA	NA	NA	0.526143	NA	NA	NA	0.488271	NA	NA	NA	NA	NA	NA	NA	NA	NA	NA	NA	NA	NA	NA	NA	NA	NA	NA	NA	NA	NA	NA	1.01441
7932_23_3	SYT8	SYT8	Synaptotagmin-8	NA	NA	NA	NA	NA	NA	NA	NA	NA	NA	NA	NA	NA	NA	NA	NA	NA	NA	NA	NA	NA	NA	NA	NA	NA	NA	NA	NA	NA	NA	NA	NA	0.727862	0.594812	NA	NA	1.32267
7933_75_3	ADAM22	ADA22	Disintegrin and metalloproteinase domain-containing protein 22	NA	NA	NA	NA	NA	NA	NA	NA	NA	NA	NA	NA	NA	NA	NA	NA	NA	NA	NA	NA	NA	0.644857	NA	NA	NA	0.520309	NA	NA	NA	NA	NA	NA	NA	NA	NA	NA	1.16517
7935_26_3	LARGE	LARGE	Glycosyltransferase-like protein LARGE1	NA	NA	NA	NA	NA	NA	NA	NA	NA	NA	NA	NA	NA	NA	NA	NA	NA	0.467698	NA	NA	NA	0.545904	NA	NA	NA	NA	NA	NA	NA	NA	NA	NA	NA	0.683012	NA	0.0218179	1.71843
7943_16_3	CUZD1	CUZD1	CUB and zona pellucida-like domain-containing protein 1	NA	NA	NA	NA	NA	NA	NA	NA	0.355066	NA	NA	NA	0.378153	NA	NA	NA	NA	NA	NA	NA	NA	NA	NA	NA	NA	NA	NA	NA	NA	NA	NA	NA	NA	NA	NA	NA	0.733219
7950_142_3	BTNL9	BTNL9	Butyrophilin-like protein 9	NA	NA	NA	NA	NA	NA	NA	NA	NA	NA	NA	NA	NA	NA	NA	NA	NA	NA	NA	NA	0.456534	0.463604	NA	NA	NA	NA	NA	NA	NA	NA	NA	NA	NA	NA	NA	NA	0.920137
7955_195_3	ITIH1	ITI heavy chain H1	Inter-alpha-trypsin inhibitor heavy chain H1	NA	NA	NA	NA	NA	NA	NA	NA	NA	0.50866	NA	NA	NA	NA	NA	NA	NA	NA	NA	NA	NA	NA	NA	NA	NA	NA	NA	0.0731152	NA	NA	NA	NA	NA	NA	NA	NA	0.581776
7956_11_3	MINOS1	MOS1	MICOS complex subunit MIC10	NA	0.449173	NA	NA	NA	NA	NA	NA	NA	NA	NA	NA	NA	NA	NA	NA	NA	NA	NA	NA	NA	NA	NA	NA	NA	NA	NA	NA	NA	NA	NA	NA	NA	NA	NA	NA	0.449173
7957_2_3	SCG3	SCG3	Secretogranin-3	NA	NA	NA	NA	NA	NA	NA	NA	NA	NA	NA	NA	NA	NA	NA	NA	NA	NA	NA	NA	NA	0.674959	NA	NA	NA	NA	NA	NA	NA	NA	NA	NA	NA	NA	NA	NA	0.674959
7958_15_3	KIRREL2	KIRR2	Kin of IRRE-like protein 2	NA	NA	NA	NA	NA	NA	NA	NA	NA	NA	NA	NA	NA	NA	NA	NA	NA	NA	NA	NA	NA	NA	NA	NA	0.544918	NA	NA	NA	0.55739	0.450251	NA	NA	NA	NA	NA	NA	1.55256
7960_53_3	POTEG	POTEG	POTE ankyrin domain family member G	NA	NA	NA	NA	NA	NA	NA	NA	NA	NA	NA	NA	NA	NA	NA	NA	0.272757	0.432908	NA	NA	NA	NA	NA	NA	NA	0.596352	NA	NA	NA	NA	NA	NA	NA	NA	NA	NA	1.30202
7965_25_3	HBQ1	HBAT	Hemoglobin subunit theta-1	NA	NA	NA	NA	NA	NA	NA	NA	NA	NA	NA	NA	NA	NA	NA	NA	NA	0.384587	NA	NA	NA	0.635299	NA	NA	NA	0.492043	NA	NA	NA	0.533154	NA	NA	NA	NA	NA	NA	2.04508
7967_38_3	POTEM	POTEM	Putative POTE ankyrin domain family member M	NA	NA	NA	NA	NA	NA	NA	NA	NA	NA	NA	NA	NA	NA	NA	NA	0.371004	NA	NA	NA	0.37941	0.438951	NA	NA	NA	NA	NA	NA	NA	NA	NA	NA	NA	NA	NA	NA	1.18937
7968_15_3	CRTAM	CRTAM	Cytotoxic and regulatory T-cell molecule	NA	NA	NA	NA	NA	NA	NA	NA	NA	NA	NA	NA	NA	NA	NA	NA	NA	NA	NA	NA	0.422942	0.611554	NA	NA	NA	NA	NA	NA	NA	NA	NA	NA	NA	NA	NA	NA	1.0345
7969_163_3	WFDC11	WFD11	Protein WFDC11	0.767378	0.503944	NA	0.0909342	NA	NA	NA	NA	NA	NA	NA	NA	NA	NA	NA	NA	0.331849	0.27189	NA	NA	0.370979	0.458763	NA	NA	0.413567	0.311209	NA	NA	0.398686	0.44321	NA	NA	NA	NA	NA	NA	4.36241
7976_19_3	FRRS1L	FRS1L	DOMON domain-containing protein FRRS1L	NA	NA	NA	NA	NA	NA	NA	NA	NA	NA	NA	NA	NA	NA	NA	NA	0.390859	NA	NA	NA	0.423392	NA	NA	NA	NA	NA	NA	NA	NA	NA	NA	NA	0.340404	0.594812	NA	NA	1.74947
7981_230_3	B3GALT6	B3GT6	Beta-1,3-galactosyltransferase 6	NA	NA	NA	NA	NA	NA	NA	NA	NA	NA	NA	NA	NA	NA	NA	NA	NA	NA	NA	NA	NA	NA	NA	NA	NA	NA	NA	NA	NA	NA	NA	NA	0.535834	NA	NA	NA	0.535834
7983_1_3	PCDHGC5	PCDGM	Protocadherin gamma-C5	NA	0.424457	NA	NA	NA	NA	NA	NA	NA	NA	NA	NA	NA	NA	NA	NA	NA	NA	NA	NA	NA	NA	NA	NA	NA	NA	NA	NA	NA	NA	NA	NA	NA	NA	NA	NA	0.424457
7986_98_3	NAALAD2	NALD2	N-acetylated-alpha-linked acidic dipeptidase 2	NA	NA	NA	NA	NA	NA	NA	NA	NA	NA	NA	NA	NA	NA	NA	NA	NA	NA	NA	NA	NA	NA	NA	NA	0.60156	0.486403	NA	NA	0.602376	0.386698	NA	NA	0.498144	NA	NA	NA	2.57518
7989_5_3	C1orf226	CA226	Uncharacterized protein C1orf226	NA	NA	NA	NA	NA	NA	NA	NA	NA	NA	NA	NA	NA	0.521425	NA	NA	NA	NA	NA	NA	NA	NA	NA	NA	0.429139	0.485633	NA	NA	0.439568	0.49697	NA	NA	0.446733	0.574578	NA	NA	3.39405
7991_54_3	IQCF1	IQCF1	IQ domain-containing protein F1	NA	NA	NA	NA	NA	NA	NA	NA	0.389084	NA	NA	NA	NA	0.507687	NA	NA	NA	NA	NA	NA	NA	NA	NA	NA	NA	NA	NA	NA	NA	NA	NA	NA	NA	NA	NA	NA	0.896771
7992_3_3	TMIE	TMIE	Transmembrane inner ear expressed protein	NA	NA	NA	NA	NA	NA	NA	NA	NA	NA	NA	NA	NA	NA	NA	NA	NA	NA	NA	NA	NA	NA	NA	NA	NA	0.575862	NA	NA	NA	NA	NA	NA	NA	NA	NA	NA	0.575862
7993_23_3	ASTL	ASTL	Astacin-like metalloendopeptidase	0.425687	NA	NA	NA	NA	NA	NA	NA	NA	NA	NA	NA	NA	NA	NA	NA	NA	NA	NA	NA	NA	NA	NA	NA	NA	NA	NA	NA	NA	NA	NA	NA	NA	NA	NA	NA	0.425687
7994_41_3	ERO1LB	ERO1B	ERO1-like protein beta	NA	NA	NA	NA	NA	0.286932	NA	NA	NA	NA	NA	NA	NA	NA	NA	NA	NA	NA	NA	NA	NA	NA	NA	NA	NA	NA	NA	NA	NA	NA	NA	NA	NA	NA	NA	NA	0.286932
7995_16_3	VWC2L	VWC2L	von Willebrand factor C domain-containing protein 2-like	NA	NA	NA	NA	NA	NA	NA	NA	NA	NA	NA	NA	NA	NA	NA	NA	NA	NA	NA	NA	NA	NA	NA	NA	NA	0.484797	NA	NA	NA	NA	NA	NA	NA	NA	NA	NA	0.484797
7999_23_3	ENTPD1	CD39	Ectonucleoside triphosphate diphosphohydrolase 1	NA	NA	NA	NA	NA	NA	NA	NA	NA	NA	NA	NA	NA	NA	NA	NA	NA	NA	NA	NA	NA	NA	NA	NA	NA	NA	NA	NA	NA	NA	NA	NA	NA	NA	0.0243718	NA	0.0243718
8002_27_3	TMPRSS5	Spinesin	Transmembrane protease serine 5	NA	NA	NA	NA	NA	NA	NA	NA	NA	NA	NA	NA	NA	NA	NA	NA	NA	NA	NA	0.0947465	NA	NA	NA	0.001	NA	NA	NA	NA	NA	NA	NA	NA	NA	NA	NA	NA	0.0957465
8003_57_3	LGI3	LGI3	Leucine-rich repeat LGI family member 3	0.701736	0.523636	NA	NA	NA	NA	NA	NA	NA	NA	NA	NA	NA	NA	NA	NA	NA	NA	NA	NA	0.427833	NA	NA	NA	0.298502	0.471798	NA	NA	0.297841	0.466692	NA	NA	NA	NA	NA	NA	3.18804
8004_15_3	GAPDHS	G3PT	Glyceraldehyde-3-phosphate dehydrogenase, testis-specific	0.514502	0.403271	NA	NA	NA	NA	NA	NA	NA	NA	NA	NA	NA	NA	NA	NA	NA	NA	NA	NA	NA	NA	NA	NA	NA	NA	NA	NA	NA	NA	NA	NA	NA	NA	NA	NA	0.917774
8005_1_3	MXRA7	MXRA7	Matrix-remodeling-associated protein 7	NA	0.573056	NA	NA	NA	NA	NA	NA	NA	NA	NA	NA	NA	NA	0.00573163	NA	NA	NA	NA	NA	NA	NA	NA	NA	NA	0.476838	NA	NA	NA	NA	NA	NA	NA	NA	NA	0.029748	1.08537
8006_12_3	DNAJB12	DJB12	DnaJ homolog subfamily B member 12	NA	NA	NA	NA	NA	NA	NA	NA	NA	NA	NA	NA	NA	NA	NA	NA	NA	NA	NA	NA	NA	NA	NA	NA	NA	0.48326	NA	NA	NA	NA	NA	NA	NA	NA	NA	NA	0.48326
8011_96_3	PAPL	PAPL	Iron/zinc purple acid phosphatase-like protein	NA	NA	NA	NA	NA	NA	NA	NA	NA	NA	NA	NA	NA	NA	NA	NA	0.260729	NA	NA	NA	0.300289	0.582285	NA	NA	NA	NA	NA	NA	NA	NA	NA	NA	NA	NA	NA	NA	1.1433
8013_9_3	LMAN2L	LMA2L	VIP36-like protein	NA	NA	NA	NA	NA	NA	NA	NA	NA	NA	NA	0.00663968	NA	NA	NA	NA	NA	NA	NA	NA	NA	NA	NA	NA	NA	NA	NA	NA	NA	NA	NA	NA	NA	NA	NA	NA	0.00663968
8014_359_3	MANEA	MANEA	Glycoprotein endo-alpha-1,2-mannosidase	NA	NA	NA	NA	NA	NA	NA	NA	NA	0.454515	NA	NA	NA	0.449873	NA	NA	NA	NA	NA	NA	NA	NA	NA	NA	NA	NA	NA	NA	NA	NA	NA	NA	NA	NA	NA	NA	0.904389
8016_19_3	DNAJC4	DNJC4	DnaJ homolog subfamily C member 4	NA	NA	NA	NA	NA	NA	NA	0.0530757	NA	NA	NA	NA	NA	NA	NA	NA	NA	NA	NA	NA	0.420662	0.637984	NA	NA	NA	NA	NA	NA	NA	NA	NA	NA	NA	NA	NA	NA	1.11172
8018_43_3	VSIG2	VSIG2	V-set and immunoglobulin domain-containing protein 2	NA	NA	NA	NA	NA	NA	NA	NA	NA	NA	NA	NA	NA	NA	NA	NA	NA	NA	NA	NA	0.422909	NA	NA	NA	NA	0.479243	NA	NA	0.538233	NA	NA	NA	NA	NA	NA	NA	1.44039
8019_73_3	STMN3	STMN3	Stathmin-3	NA	NA	NA	NA	NA	NA	NA	NA	NA	NA	NA	NA	NA	NA	NA	NA	NA	NA	NA	NA	NA	NA	NA	NA	NA	0.506311	NA	NA	NA	NA	NA	NA	NA	NA	NA	NA	0.506311
8021_59_3	MRPL14	RM14	39S ribosomal protein L14, mitochondrial	NA	NA	NA	NA	NA	NA	NA	NA	NA	NA	NA	NA	NA	NA	NA	NA	NA	NA	NA	NA	NA	NA	NA	NA	NA	NA	NA	NA	NA	NA	NA	NA	0.474143	NA	NA	NA	0.474143
8023_23_3	KCNJ11	IRK11	ATP-sensitive inward rectifier potassium channel 11	NA	0.432356	NA	NA	NA	NA	NA	NA	NA	NA	NA	NA	NA	NA	NA	NA	NA	NA	NA	NA	NA	NA	NA	NA	NA	NA	NA	NA	NA	NA	NA	NA	NA	NA	NA	NA	0.432356
8029_35_3	LALBA	lactalbumin alpha	Alpha-lactalbumin	NA	NA	NA	NA	NA	NA	NA	NA	NA	NA	0.0251425	NA	NA	NA	NA	NA	NA	NA	NA	NA	NA	NA	NA	NA	NA	NA	NA	NA	NA	NA	NA	NA	NA	NA	NA	NA	0.0251425
8031_11_3	CEACAM1	CEACAM1	Carcinoembryonic antigen-related cell adhesion molecule 1	0.624383	0.513522	NA	0.0717657	NA	NA	NA	NA	NA	NA	NA	NA	NA	NA	NA	NA	NA	NA	NA	NA	NA	NA	NA	NA	NA	NA	NA	0.108667	NA	NA	NA	0.213525	NA	NA	NA	NA	1.53186
8033_1_3	DNAJC18	DJC18	DnaJ homolog subfamily C member 18	0.511133	NA	NA	NA	NA	NA	NA	NA	NA	NA	NA	NA	NA	NA	NA	NA	NA	NA	NA	NA	NA	NA	NA	NA	NA	NA	NA	NA	NA	NA	NA	NA	NA	NA	NA	NA	0.511133
8034_6_3	DRGX	DRGX	Dorsal root ganglia homeobox protein	0.436896	NA	NA	NA	NA	NA	NA	NA	NA	NA	NA	NA	NA	NA	NA	NA	NA	NA	NA	NA	NA	NA	NA	NA	NA	NA	NA	NA	NA	NA	NA	NA	NA	NA	NA	NA	0.436896
8035_6_3	C1orf198	CA198	Uncharacterized protein C1orf198	NA	NA	NA	NA	0.188932	NA	NA	NA	NA	NA	NA	NA	NA	NA	NA	NA	NA	NA	NA	NA	NA	NA	NA	NA	NA	NA	NA	NA	NA	NA	NA	NA	NA	NA	NA	NA	0.188932
8036_75_3	FSHB	FSHB	Follitropin subunit beta	NA	NA	NA	NA	NA	NA	NA	NA	NA	NA	NA	NA	NA	NA	NA	NA	0.262351	0.161821	NA	NA	0.421603	0.475591	NA	NA	0.435945	0.458652	NA	0.0330792	0.502134	NA	NA	NA	NA	NA	NA	NA	2.75118
8039_41_3	FAM177A1	F177A	Protein FAM177A1	0.417643	0.478549	NA	NA	NA	NA	NA	NA	NA	NA	NA	0.0390856	NA	NA	NA	0.0463841	NA	NA	NA	NA	NA	NA	NA	NA	NA	NA	NA	NA	NA	NA	NA	NA	NA	NA	NA	NA	0.981662
8040_9_3	LEMD1	LEMD1	LEM domain-containing protein 1	NA	NA	NA	NA	NA	NA	NA	NA	0.400087	0.543964	NA	NA	0.426844	NA	NA	NA	NA	NA	NA	NA	0.457868	NA	NA	NA	NA	NA	NA	NA	NA	NA	NA	NA	NA	NA	NA	NA	1.82876
8042_88_3	SPINK9	ISK9	Serine protease inhibitor Kazal-type 9	NA	NA	NA	NA	NA	NA	NA	NA	NA	NA	NA	NA	NA	NA	NA	NA	NA	NA	NA	0.0994054	NA	NA	NA	NA	NA	NA	NA	0.0678619	NA	NA	NA	NA	0.294108	0.567301	NA	0.0536145	1.08229
8043_153_3	COMP	COMP	Cartilage oligomeric matrix protein	NA	NA	NA	NA	NA	NA	NA	NA	NA	NA	NA	NA	NA	NA	NA	NA	0.317554	0.344412	NA	NA	0.425352	0.557089	NA	0.0204155	0.363899	0.46828	NA	NA	0.312436	0.510287	NA	NA	NA	NA	NA	0.036793	3.35652
8044_90_3	XG	XG	Glycoprotein Xg	NA	NA	NA	NA	NA	NA	NA	NA	NA	NA	NA	NA	NA	NA	NA	NA	NA	NA	NA	NA	0.478008	NA	NA	NA	NA	NA	NA	NA	NA	NA	NA	NA	0.479015	NA	NA	NA	0.957023
8045_3_3	KIR3DL3	KI3L3	Killer cell immunoglobulin-like receptor 3DL3	NA	NA	NA	NA	NA	NA	NA	NA	NA	NA	NA	NA	NA	NA	NA	NA	NA	NA	NA	NA	NA	NA	NA	NA	NA	0.506577	NA	NA	NA	NA	NA	NA	NA	NA	NA	NA	0.506577
8048_9_3	FTMT	FTMT	Ferritin, mitochondrial	NA	NA	NA	NA	NA	NA	NA	NA	0.401245	NA	NA	NA	0.405834	NA	NA	NA	NA	NA	NA	NA	NA	NA	NA	NA	NA	NA	NA	0.063451	NA	NA	NA	NA	NA	NA	NA	NA	0.870531
8053_16_3	DNAJB14	DJB14	DnaJ homolog subfamily B member 14	NA	NA	NA	NA	NA	NA	NA	NA	NA	NA	NA	NA	NA	NA	NA	NA	NA	NA	NA	NA	NA	NA	NA	NA	NA	NA	NA	NA	NA	NA	NA	NA	NA	NA	NA	0.0199173	0.0199173
8061_102_3	FAM171B	F171B	Protein FAM171B	NA	NA	NA	NA	NA	NA	NA	NA	NA	NA	NA	NA	NA	NA	NA	NA	0.433921	NA	NA	NA	0.647171	0.616554	NA	NA	NA	NA	NA	NA	0.562325	NA	NA	NA	0.562716	0.325186	NA	NA	3.14787
8062_15_3	EVA1B	F176B	Protein eva-1 homolog B	0.525911	0.49312	NA	NA	NA	NA	NA	NA	NA	NA	NA	NA	NA	NA	NA	NA	NA	NA	NA	NA	NA	NA	NA	NA	NA	NA	NA	NA	NA	NA	NA	NA	NA	NA	NA	NA	1.01903
8067_21_3	KCNE3	KCNE3	Potassium voltage-gated channel subfamily E member 3	0.279585	0.455781	NA	NA	NA	NA	NA	NA	NA	NA	NA	NA	NA	NA	NA	NA	NA	NA	NA	NA	NA	NA	NA	NA	NA	NA	NA	NA	NA	NA	NA	NA	NA	NA	NA	NA	0.735366
8069_85_3	CD3E	CD3E	T-cell surface glycoprotein CD3 epsilon chain	NA	NA	NA	NA	NA	NA	NA	NA	NA	NA	NA	NA	NA	NA	NA	NA	0.332479	NA	NA	NA	0.416367	0.639569	NA	NA	0.498725	0.513584	NA	NA	0.502178	NA	NA	NA	NA	NA	NA	NA	2.9029
8071_114_3	PCDHB7	PCDB7	Protocadherin beta-7	NA	NA	NA	NA	NA	NA	NA	NA	NA	NA	NA	NA	NA	NA	NA	NA	0.516747	0.539822	NA	NA	0.603674	0.725104	NA	NA	0.680523	0.541491	NA	NA	0.712298	NA	NA	NA	0.552408	NA	NA	NA	4.87207
8074_32_3	TMEM70	TMM70	Transmembrane protein 70, mitochondrial	0.303458	NA	NA	NA	NA	NA	NA	NA	NA	NA	NA	NA	NA	NA	NA	NA	NA	NA	NA	NA	NA	NA	NA	NA	NA	NA	NA	NA	NA	NA	NA	NA	NA	NA	NA	NA	0.303458
8076_4_3	SPACA3	SACA3	Sperm acrosome membrane-associated protein 3	NA	NA	NA	NA	NA	NA	NA	NA	NA	NA	NA	NA	NA	NA	NA	NA	0.163246	0.167545	NA	NA	0.127686	0.523024	NA	NA	0.259203	0.440499	NA	NA	0.254682	0.696637	NA	NA	0.474402	NA	NA	NA	3.10692
8078_15_3	C6orf226	CF226	Uncharacterized protein C6orf226	NA	NA	NA	NA	NA	NA	NA	NA	NA	NA	NA	NA	NA	NA	NA	NA	0.303685	NA	NA	NA	0.347696	0.577614	NA	NA	0.441034	NA	NA	NA	0.432087	NA	NA	NA	NA	NA	NA	NA	2.10212
8079_39_3	EID3	EID3	EP300-interacting inhibitor of differentiation 3	NA	NA	NA	NA	NA	NA	NA	NA	NA	NA	NA	NA	NA	NA	NA	NA	NA	NA	NA	0.0881003	NA	NA	NA	NA	NA	NA	NA	NA	NA	NA	NA	NA	NA	NA	NA	NA	0.0881003
8080_24_3	MSMP	PSMP	Prostate-associated microseminoprotein	NA	NA	NA	NA	0.190548	0.296498	NA	0.637362	NA	NA	NA	NA	NA	NA	NA	NA	NA	NA	NA	NA	NA	NA	NA	NA	NA	NA	NA	NA	NA	NA	NA	NA	NA	NA	NA	NA	1.12441
8081_55_3	PLD5	PLD5	Inactive phospholipase D5	NA	NA	NA	NA	NA	NA	NA	NA	NA	NA	NA	0.00910198	NA	NA	NA	NA	NA	NA	NA	NA	NA	NA	NA	NA	NA	NA	NA	NA	NA	NA	NA	NA	NA	NA	NA	NA	0.00910198
8085_10_3	FCRL2	FCRL2	Fc receptor-like protein 2	NA	NA	NA	NA	NA	NA	NA	NA	NA	0.516741	NA	NA	NA	0.257856	NA	NA	NA	NA	NA	NA	NA	NA	NA	NA	NA	NA	NA	NA	NA	NA	NA	NA	NA	NA	NA	NA	0.774597
8086_49_3	ITM2B	ITM2B	Integral membrane protein 2B	NA	0.421779	NA	NA	NA	NA	NA	NA	NA	0.533104	NA	NA	NA	0.53233	NA	NA	NA	NA	NA	NA	NA	NA	NA	NA	NA	0.26184	NA	NA	NA	0.437624	NA	NA	NA	NA	NA	NA	2.18668
8087_250_3	RNF13	RNF13	E3 ubiquitin-protein ligase RNF13	NA	NA	NA	NA	NA	NA	NA	NA	0.505497	0.581366	NA	NA	0.488739	0.499573	NA	NA	NA	NA	NA	NA	NA	NA	NA	NA	NA	NA	NA	NA	NA	NA	NA	NA	NA	NA	NA	NA	2.07518
8091_16_3	MASP1	MASP3	Mannan-binding lectin serine protease 1	0.339866	0.660369	NA	NA	NA	NA	NA	NA	NA	NA	NA	NA	NA	0.469448	NA	NA	NA	NA	NA	NA	NA	NA	NA	NA	NA	NA	NA	NA	NA	NA	NA	NA	NA	NA	NA	NA	1.46968
8092_29_3	IL6R	IL-6 sRa	Interleukin-6 receptor subunit alpha	NA	NA	NA	NA	NA	0.253006	NA	NA	NA	NA	NA	NA	NA	NA	NA	NA	0.386381	NA	NA	NA	0.314869	0.488936	NA	NA	NA	NA	NA	NA	0.537212	NA	NA	NA	NA	NA	NA	NA	1.9804
8093_13_3	KIAA1161	K1161	Uncharacterized family 31 glucosidase KIAA1161	NA	NA	NA	NA	NA	NA	NA	NA	0.557771	0.427973	NA	0.0492182	0.556132	0.570279	NA	0.054956	NA	NA	NA	NA	NA	NA	NA	NA	NA	NA	NA	NA	0.537027	NA	NA	NA	NA	NA	NA	NA	2.75336
8095_213_3	PPIF	Cyclophilin F	Peptidyl-prolyl cis-trans isomerase F, mitochondrial	NA	NA	NA	NA	NA	NA	NA	NA	0.362645	NA	NA	NA	0.391158	NA	NA	NA	NA	NA	NA	NA	NA	NA	NA	NA	NA	NA	NA	NA	NA	NA	NA	NA	NA	NA	NA	NA	0.753803
8098_37_3	TBXAS1	THAS	Thromboxane-A synthase	NA	NA	NA	NA	NA	NA	NA	NA	NA	NA	NA	NA	NA	NA	NA	NA	NA	NA	NA	NA	NA	NA	NA	NA	NA	NA	NA	NA	NA	NA	NA	NA	0.357697	0.555727	NA	NA	0.913423
8099_42_3	SPON2	SPON2	Spondin-2	NA	NA	NA	NA	NA	NA	NA	NA	NA	NA	NA	NA	NA	NA	NA	NA	0.372782	NA	NA	NA	NA	NA	NA	NA	NA	NA	NA	NA	NA	NA	NA	NA	0.324171	0.591402	NA	NA	1.28836
8100_15_3	ADM2	ADM2	ADM2	0.537278	0.491376	NA	NA	NA	NA	NA	NA	NA	NA	NA	NA	NA	NA	NA	NA	NA	NA	NA	NA	NA	NA	NA	NA	NA	NA	NA	NA	NA	NA	NA	NA	NA	NA	NA	NA	1.02865
8102_239_3	C1orf186	CA186	Uncharacterized protein C1orf186	NA	NA	NA	NA	NA	NA	NA	NA	NA	NA	NA	NA	NA	NA	NA	NA	NA	NA	NA	NA	NA	0.60806	NA	NA	NA	NA	NA	NA	NA	NA	NA	NA	NA	NA	NA	NA	0.60806
8104_21_3	IL10RA	IL-10 Ra	Interleukin-10 receptor subunit alpha	NA	NA	NA	NA	0.200582	NA	NA	NA	NA	NA	NA	NA	NA	NA	NA	NA	NA	NA	NA	NA	NA	NA	NA	NA	NA	0.499853	NA	NA	NA	NA	NA	NA	NA	NA	NA	NA	0.700435
8106_15_3	SSR1	SSRA	Translocon-associated protein subunit alpha	NA	NA	NA	NA	NA	NA	NA	NA	NA	NA	NA	0.00604247	NA	NA	NA	NA	NA	NA	NA	NA	NA	NA	NA	NA	NA	NA	NA	NA	NA	NA	NA	NA	NA	NA	NA	NA	0.00604247
8219_14_3	ZG16	ZG16	Zymogen granule membrane protein 16	0.517328	NA	0.0741086	NA	NA	NA	NA	NA	0.419336	NA	0.0729676	0.0249934	0.449136	NA	NA	NA	NA	NA	0.164351	NA	NA	NA	NA	NA	NA	NA	NA	NA	NA	NA	NA	NA	NA	NA	NA	NA	1.72222
8220_15_3	C10orf35	CJ035	Uncharacterized protein C10orf35	NA	0.505408	NA	NA	NA	NA	NA	NA	NA	NA	NA	NA	NA	NA	NA	NA	NA	NA	NA	NA	NA	NA	NA	NA	NA	NA	NA	NA	NA	NA	NA	NA	NA	NA	NA	NA	0.505408
8221_19_3	MIF	MIF	Macrophage migration inhibitory factor	NA	NA	NA	NA	NA	NA	NA	NA	NA	NA	NA	NA	NA	NA	NA	NA	0.483649	0.375653	NA	NA	0.494583	NA	NA	NA	NA	NA	NA	NA	NA	NA	NA	NA	NA	NA	NA	NA	1.35388
8222_49_3	CDHR3	CDHR3	Cadherin-related family member 3	0.432615	NA	NA	NA	NA	NA	NA	NA	NA	NA	NA	NA	NA	NA	NA	NA	NA	NA	NA	NA	NA	NA	NA	NA	NA	NA	NA	NA	NA	NA	NA	NA	0.41747	NA	NA	NA	0.850085
8225_86_3	EPHB2	EPHB2	Ephrin type-B receptor 2	0.349925	0.382129	NA	0.0803676	NA	NA	NA	NA	0.316086	0.601058	NA	0.0288672	0.364495	NA	NA	0.0722015	NA	NA	NA	0.163837	NA	0.622894	NA	NA	NA	0.463549	NA	NA	NA	0.461905	NA	NA	NA	NA	NA	0.171459	4.07877
8229_1_3	GXYLT1	GXLT1	Glucoside xylosyltransferase 1	0.589085	NA	NA	NA	NA	NA	NA	NA	NA	NA	NA	NA	NA	NA	NA	NA	NA	NA	NA	NA	NA	NA	NA	NA	NA	NA	NA	NA	NA	NA	NA	NA	NA	NA	NA	NA	0.589085
8231_122_3	FLT1	VEGF sR1	Vascular endothelial growth factor receptor 1	0.240233	0.536498	NA	0.107784	NA	NA	NA	NA	NA	NA	NA	NA	NA	NA	NA	NA	NA	NA	NA	NA	NA	NA	NA	NA	NA	NA	NA	NA	NA	NA	NA	NA	NA	NA	NA	NA	0.884515
8232_90_3	AMICA1	JAML1	Junctional adhesion molecule-like	0.438953	NA	NA	NA	NA	NA	NA	NA	NA	NA	NA	NA	NA	NA	NA	NA	NA	NA	NA	NA	NA	NA	NA	NA	NA	NA	NA	0.237749	NA	NA	NA	0.456593	0.58318	NA	NA	NA	1.71647
8235_48_3	CHGB	SCG1	Secretogranin-1	NA	NA	NA	0.0916282	NA	NA	NA	NA	0.313258	NA	NA	0.0577605	0.365186	NA	NA	0.00488147	NA	NA	NA	NA	NA	NA	NA	NA	NA	NA	NA	NA	NA	NA	NA	NA	NA	NA	NA	0.001	0.833714
8237_56_3	SOSTDC1	SOSD1	Sclerostin domain-containing protein 1	0.511222	NA	NA	NA	0.199133	NA	NA	NA	0.638227	0.533074	NA	NA	0.669393	0.502939	NA	NA	NA	NA	NA	NA	NA	NA	NA	NA	NA	NA	NA	NA	NA	NA	NA	NA	NA	NA	NA	NA	3.05399
8240_207_3	GPNMB	GPNMB	Transmembrane glycoprotein NMB	0.703685	0.499538	0.0618339	0.0428796	NA	NA	NA	NA	0.49468	0.495656	0.0817813	0.0383519	0.562163	0.497624	0.223826	0.102007	NA	NA	0.121468	0.130587	NA	NA	0.11416	NA	NA	NA	NA	NA	NA	NA	NA	0.263649	0.495777	NA	NA	0.270483	5.20015
8242_9_3	CLEC2L	CLC2L	C-type lectin domain family 2 member L	NA	NA	NA	0.735573	NA	NA	NA	NA	NA	NA	NA	0.179633	NA	NA	NA	0.0287292	NA	NA	NA	NA	NA	NA	NA	NA	NA	0.461536	NA	NA	NA	NA	NA	NA	NA	NA	NA	0.164968	1.57044
8243_55_3	SPINK1	TATI	Pancreatic secretory trypsin inhibitor	NA	NA	NA	NA	NA	NA	NA	NA	NA	NA	NA	NA	NA	NA	NA	NA	0.275539	0.400742	NA	NA	0.269944	0.572001	NA	NA	0.522916	0.449266	NA	NA	0.501784	0.500822	NA	NA	0.434637	NA	NA	NA	3.92765
8246_9_3	PCSK9	PCSK9	Proprotein convertase subtilisin/kexin type 9	NA	NA	NA	NA	NA	NA	NA	NA	NA	NA	NA	NA	NA	NA	NA	NA	NA	NA	NA	NA	NA	NA	NA	NA	NA	0.481454	NA	NA	NA	NA	NA	NA	NA	NA	NA	NA	0.481454
8248_222_3	SIGLEC14	SIG14	Sialic acid-binding Ig-like lectin 14	NA	NA	NA	NA	NA	NA	NA	NA	NA	NA	NA	NA	NA	NA	NA	NA	NA	NA	NA	NA	NA	NA	NA	NA	NA	NA	0.854562	0.480003	NA	NA	0.27366	0.12248	NA	NA	NA	NA	1.7307
8250_2_3	PTPRJ	PTPRJ	Receptor-type tyrosine-protein phosphatase eta	0.420879	NA	NA	NA	NA	NA	NA	NA	0.334735	1	NA	0.195877	0.377916	0.659028	NA	0.228069	NA	NA	NA	NA	NA	NA	NA	NA	NA	NA	NA	NA	NA	NA	NA	NA	NA	NA	0.0250711	0.0443522	3.28593
8252_2_3	NOTUM	NOTUM	Palmitoleoyl-protein carboxylesterase NOTUM	NA	NA	NA	NA	NA	NA	NA	NA	NA	NA	NA	NA	NA	NA	NA	NA	NA	NA	NA	NA	NA	NA	NA	NA	0.458947	NA	0.110205	0.102164	0.484055	NA	NA	0.289299	NA	NA	NA	NA	1.44467
8256_57_3	TNFRSF11A	RANK	Tumor necrosis factor receptor superfamily member 11A	NA	NA	NA	0.0803676	NA	NA	NA	NA	NA	NA	NA	0.0288672	NA	NA	NA	NA	NA	NA	NA	NA	NA	NA	NA	NA	NA	0.359426	NA	NA	NA	NA	NA	NA	NA	NA	NA	NA	0.46866
8258_22_3	UXS1	UXS1	UDP-glucuronic acid decarboxylase 1	NA	NA	NA	NA	NA	NA	NA	NA	0.359911	0.524742	NA	NA	NA	NA	NA	NA	NA	NA	NA	NA	NA	NA	NA	NA	NA	NA	NA	NA	NA	NA	NA	NA	NA	NA	NA	NA	0.884653
8260_13_3	PDZK1IP1	PDZ1I	PDZK1-interacting protein 1	NA	NA	NA	NA	NA	NA	NA	NA	NA	NA	NA	NA	NA	NA	NA	NA	NA	NA	NA	NA	NA	NA	NA	NA	NA	NA	NA	NA	NA	NA	NA	NA	NA	NA	NA	0.0122938	0.0122938
8261_51_3	STOM	STOM	Erythrocyte band 7 integral membrane protein	0.540278	0.354679	NA	NA	NA	NA	NA	NA	NA	NA	NA	NA	NA	NA	NA	NA	NA	NA	NA	NA	NA	NA	NA	NA	NA	NA	NA	NA	NA	NA	NA	NA	NA	NA	NA	NA	0.894958
8262_20_3	APOD	Apo D	Apolipoprotein D	0.396279	NA	NA	NA	NA	NA	NA	NA	NA	NA	NA	NA	NA	NA	NA	NA	NA	NA	NA	NA	NA	NA	NA	NA	NA	NA	NA	NA	NA	NA	NA	NA	NA	NA	NA	NA	0.396279
8263_64_3	TYMSOS	CR056	TYMS opposite strand protein	NA	NA	NA	NA	NA	NA	NA	NA	NA	NA	NA	NA	NA	NA	NA	NA	NA	NA	NA	NA	NA	NA	NA	NA	NA	NA	NA	NA	0.541553	NA	NA	NA	NA	NA	NA	NA	0.541553
8264_43_3	DLL1	DLL1	Delta-like protein 1	NA	NA	NA	NA	NA	NA	NA	NA	NA	0.590024	NA	NA	NA	0.641694	NA	0.0112833	NA	NA	NA	NA	NA	NA	NA	NA	NA	NA	NA	NA	NA	NA	NA	NA	NA	NA	NA	NA	1.243
8265_225_3	TMPO	LAP2B	Lamina-associated polypeptide 2, isoforms beta/gamma	NA	NA	NA	NA	NA	NA	NA	NA	NA	NA	NA	NA	NA	NA	NA	NA	0.43782	NA	NA	NA	0.511821	0.60715	NA	NA	NA	NA	NA	NA	NA	NA	NA	NA	NA	NA	NA	NA	1.55679
8268_98_3	HS3ST3A1	HS3SA	Heparan sulfate glucosamine 3-O-sulfotransferase 3A1	NA	NA	NA	NA	NA	NA	NA	NA	NA	NA	NA	NA	NA	NA	NA	NA	NA	NA	NA	NA	NA	NA	NA	NA	NA	0.48359	NA	NA	NA	NA	NA	NA	NA	NA	NA	NA	0.48359
8269_327_3	ARSK	ARSK	Arylsulfatase K	NA	NA	NA	NA	NA	NA	NA	NA	NA	NA	NA	0.0177938	NA	NA	NA	0.0022595	NA	NA	NA	NA	NA	NA	NA	NA	NA	0.486649	NA	NA	NA	NA	NA	NA	NA	NA	NA	NA	0.506702
8272_22_3	HSD17B7	DHB7	3-keto-steroid reductase	0.4502	0.430377	NA	NA	NA	NA	NA	NA	NA	NA	NA	NA	NA	NA	NA	NA	NA	NA	NA	NA	NA	NA	NA	NA	NA	NA	NA	NA	NA	NA	NA	NA	NA	NA	NA	NA	0.880577
8273_84_3	IL31RA	IL31R	Interleukin-31 receptor subunit alpha	NA	NA	NA	NA	NA	NA	NA	NA	NA	NA	NA	NA	NA	NA	NA	NA	NA	NA	0.0721316	0.207834	NA	NA	NA	NA	NA	NA	NA	NA	NA	NA	NA	NA	NA	NA	NA	NA	0.279965
8275_31_3	PEAR1	PEAR1	Platelet endothelial aggregation receptor 1	NA	NA	NA	NA	NA	NA	NA	NA	NA	NA	NA	NA	NA	NA	NA	NA	0.467819	NA	NA	NA	0.483639	NA	NA	NA	0.647505	0.513683	NA	NA	0.655606	0.470808	NA	NA	NA	NA	NA	NA	3.23906
8282_15_3	CLEC5A	CLC5A	C-type lectin domain family 5 member A	NA	NA	NA	NA	NA	NA	NA	NA	0.316401	0.496947	NA	NA	0.317926	0.457449	NA	NA	NA	NA	NA	NA	NA	NA	NA	NA	NA	NA	NA	NA	NA	NA	NA	NA	NA	NA	NA	NA	1.58872
8285_64_3	ADCYAP1	PACA	Pituitary adenylate cyclase-activating polypeptide	NA	NA	NA	NA	NA	0.322386	NA	NA	NA	NA	NA	NA	NA	NA	NA	NA	NA	NA	NA	NA	NA	NA	NA	NA	NA	NA	NA	NA	NA	NA	NA	NA	NA	NA	NA	NA	0.322386
8287_17_3	CD300E	CLM2	CMRF35-like molecule 2	NA	NA	NA	NA	NA	NA	NA	NA	NA	NA	NA	NA	NA	NA	NA	NA	0.407922	NA	NA	NA	0.498055	0.590127	NA	NA	0.679446	NA	NA	NA	0.675427	NA	NA	NA	NA	NA	NA	NA	2.85098
8288_27_3	APOH	b2-Glycoprotein I	Beta-2-glycoprotein 1	NA	NA	NA	NA	NA	NA	NA	NA	NA	NA	NA	NA	NA	NA	NA	NA	0.376297	NA	NA	NA	NA	NA	NA	NA	NA	NA	NA	NA	NA	NA	NA	NA	NA	NA	NA	NA	0.376297
8289_8_3	GPNMB	GPNMB	Transmembrane glycoprotein NMB	0.560947	NA	NA	NA	0.401452	NA	0.205145	NA	NA	NA	NA	NA	NA	NA	NA	NA	0.506787	0.46119	NA	NA	0.503703	NA	NA	NA	NA	0.493121	0.321972	0.280713	NA	NA	1	0.365769	0.687506	0.671561	NA	0.0132674	6.47313
8295_16_3	OLFM2	NOE2	Noelin-2	NA	NA	NA	0.0194999	NA	NA	NA	NA	NA	NA	NA	NA	NA	NA	NA	NA	NA	NA	NA	NA	NA	NA	NA	NA	NA	NA	NA	NA	NA	NA	NA	NA	NA	NA	NA	NA	0.0194999
8296_117_3	KDELC2	KDEL2	KDEL motif-containing protein 2	NA	NA	NA	NA	NA	NA	NA	NA	NA	NA	NA	NA	NA	NA	NA	NA	0.614056	NA	NA	NA	0.699624	0.600992	NA	0.00636387	0.712418	0.483097	NA	0.524688	0.723814	0.440842	NA	0.247843	NA	NA	NA	NA	5.05374
8299_66_3	LILRA4	LIRA4	Leukocyte immunoglobulin-like receptor subfamily A member 4	NA	NA	NA	NA	NA	NA	NA	NA	NA	NA	NA	NA	NA	NA	NA	NA	NA	NA	NA	NA	NA	NA	NA	NA	0.53989	NA	NA	NA	0.580371	NA	NA	NA	NA	NA	NA	NA	1.12026
8300_82_3	PEX14	PEX14	Peroxisomal membrane protein PEX14	NA	NA	NA	NA	NA	0.299386	NA	NA	NA	NA	NA	NA	NA	0.504226	NA	NA	NA	NA	NA	NA	NA	NA	NA	NA	NA	NA	NA	NA	NA	NA	NA	NA	NA	NA	NA	NA	0.803612
8303_102_3	C12orf10	MYG1	UPF0160 protein MYG1, mitochondrial	NA	NA	NA	NA	NA	NA	NA	0.262286	NA	NA	NA	NA	NA	NA	NA	NA	NA	NA	NA	0.100222	NA	NA	NA	NA	NA	NA	NA	NA	NA	NA	NA	NA	NA	NA	NA	NA	0.362507
8304_50_3	TNFRSF11B	OPG	Tumor necrosis factor receptor superfamily member 11B	NA	NA	NA	NA	NA	NA	NA	NA	NA	NA	NA	NA	NA	NA	NA	NA	NA	NA	NA	NA	NA	NA	NA	NA	0.556829	NA	NA	0.138771	0.565758	NA	NA	0.509151	NA	NA	NA	NA	1.77051
8305_18_3	SULF2	SULF2	Extracellular sulfatase Sulf-2	NA	NA	NA	NA	NA	NA	NA	0.0318681	NA	NA	NA	NA	NA	NA	NA	NA	NA	NA	NA	NA	NA	NA	NA	NA	NA	NA	NA	NA	NA	NA	NA	NA	NA	NA	NA	NA	0.0318681
8306_54_3	PRRG1	TMG1	Transmembrane gamma-carboxyglutamic acid protein 1	0.434533	NA	NA	NA	NA	NA	NA	NA	NA	NA	NA	NA	NA	NA	NA	NA	NA	NA	NA	NA	NA	NA	NA	NA	NA	NA	NA	NA	NA	NA	NA	NA	NA	NA	NA	NA	0.434533
8309_12_3	HYAL1	HYAL1	Hyaluronidase-1	NA	NA	NA	NA	0.219996	NA	NA	NA	NA	NA	NA	NA	NA	NA	NA	NA	NA	NA	NA	NA	NA	NA	NA	NA	NA	NA	NA	NA	NA	NA	NA	NA	NA	NA	NA	NA	0.219996
8310_6_3	ZG16B	U773	Zymogen granule protein 16 homolog B	NA	NA	NA	NA	0.182499	0.265643	NA	NA	NA	NA	NA	NA	NA	NA	NA	NA	NA	NA	NA	NA	NA	NA	NA	NA	NA	NA	NA	NA	NA	NA	NA	NA	NA	NA	NA	NA	0.448141
8316_36_3	TNFRSF11A	RANK	Tumor necrosis factor receptor superfamily member 11A	0.689775	0.610975	NA	NA	NA	NA	NA	NA	NA	NA	NA	NA	NA	NA	NA	NA	NA	NA	NA	NA	NA	NA	NA	NA	0.520017	NA	NA	NA	0.518034	NA	NA	NA	NA	NA	NA	NA	2.3388
8318_13_3	SPRED1	SPRE1	Sprouty-related, EVH1 domain-containing protein 1	0.418221	NA	NA	NA	NA	NA	NA	NA	NA	NA	NA	NA	NA	NA	NA	NA	NA	NA	NA	NA	NA	NA	NA	NA	NA	NA	NA	NA	NA	NA	NA	NA	NA	NA	NA	NA	0.418221
8320_5_3	SLTM	SLTM	SAFB-like transcription modulator	NA	NA	NA	NA	NA	NA	NA	NA	NA	NA	NA	NA	NA	NA	NA	NA	NA	NA	NA	NA	NA	NA	NA	NA	NA	NA	NA	NA	NA	NA	NA	0.0767523	NA	NA	NA	NA	0.0767523
8321_27_3	ZNF843	ZN843	Zinc finger protein 843	NA	NA	NA	NA	NA	NA	NA	NA	NA	NA	NA	NA	NA	NA	NA	NA	NA	0.336065	NA	NA	NA	0.549129	NA	NA	NA	0.236973	NA	NA	NA	NA	NA	NA	NA	NA	NA	NA	1.12217
8323_163_3	TFF3	TFF3	Trefoil factor 3	NA	NA	NA	NA	NA	0.321662	NA	NA	NA	NA	NA	NA	NA	NA	NA	NA	NA	NA	NA	NA	NA	NA	NA	NA	NA	NA	NA	NA	0.558327	NA	NA	NA	NA	NA	NA	NA	0.879989
8325_37_3	ADH4	ADH4	Alcohol dehydrogenase 4	NA	NA	NA	NA	NA	NA	NA	NA	NA	NA	NA	NA	NA	NA	NA	NA	NA	NA	NA	NA	NA	NA	NA	NA	NA	NA	NA	NA	NA	NA	NA	NA	NA	0.609956	NA	NA	0.609956
8326_63_3	SIGIRR	SIGIRR	Single Ig IL-1-related receptor	NA	NA	NA	NA	NA	NA	NA	NA	NA	NA	NA	NA	NA	NA	NA	NA	NA	NA	NA	NA	NA	0.332469	NA	NA	NA	NA	NA	NA	NA	NA	NA	NA	NA	NA	NA	NA	0.332469
8327_26_3	DPEP2	DPEP2	Dipeptidase 2	NA	NA	NA	NA	NA	NA	NA	NA	NA	NA	NA	NA	NA	NA	NA	NA	NA	NA	NA	NA	NA	0.55329	NA	NA	NA	NA	NA	NA	NA	NA	NA	NA	NA	NA	NA	NA	0.55329
8328_9_3	ETNK1	EKI1	Ethanolamine kinase 1	NA	NA	NA	NA	NA	NA	NA	NA	NA	NA	NA	NA	NA	NA	NA	NA	NA	NA	NA	NA	NA	NA	NA	NA	NA	NA	NA	NA	NA	0.513851	NA	NA	NA	NA	NA	NA	0.513851
8329_166_3	CDH12	Cadherin-12	Cadherin-12	NA	NA	NA	NA	NA	NA	NA	NA	NA	NA	NA	NA	NA	NA	NA	NA	NA	NA	NA	NA	NA	NA	NA	NA	0.483296	NA	NA	NA	0.487528	NA	NA	NA	0.38708	0.543324	NA	NA	1.90123
8330_1_3	LRP11	LRP11	Low-density lipoprotein receptor-related protein 11	NA	NA	NA	NA	NA	NA	NA	NA	NA	NA	NA	NA	NA	NA	NA	NA	NA	0.49526	NA	NA	0.486325	1	NA	NA	NA	0.710387	NA	NA	NA	0.693778	NA	NA	NA	0.415649	NA	NA	3.8014
8336_267_3	GRAMD1C	GRM1C	GRAM domain-containing protein 1C	NA	NA	NA	NA	NA	NA	NA	NA	NA	NA	NA	NA	NA	NA	NA	NA	NA	NA	NA	NA	NA	NA	NA	NA	NA	0.451911	NA	NA	NA	NA	NA	NA	NA	NA	NA	NA	0.451911
8337_65_3	PTPRU	PTPRU	Receptor-type tyrosine-protein phosphatase U	NA	0.415562	NA	0.0190426	NA	NA	NA	NA	NA	NA	NA	NA	NA	NA	NA	NA	NA	NA	NA	NA	NA	0.589713	NA	NA	NA	NA	NA	NA	NA	NA	NA	NA	0.601891	0.661251	NA	NA	2.28746
8339_72_3	GRP	Gastrin-releasing peptide	Gastrin-releasing peptide	NA	NA	NA	NA	NA	NA	NA	NA	NA	NA	NA	NA	NA	NA	NA	NA	NA	NA	NA	NA	NA	0.550174	NA	NA	NA	NA	NA	NA	NA	0.155624	NA	NA	NA	NA	NA	NA	0.705797
8343_224_3	PAPOLG	PAPOG	Poly(A) polymerase gamma	NA	NA	NA	0.001	0.42813	0.236943	NA	NA	NA	NA	NA	NA	NA	NA	NA	NA	NA	NA	NA	NA	0.403848	0.587793	NA	NA	NA	NA	NA	NA	NA	NA	NA	NA	NA	NA	NA	NA	1.65771
8345_27_3	GPX7	GPX7	Glutathione peroxidase 7	NA	NA	NA	NA	NA	NA	NA	NA	NA	NA	NA	NA	NA	NA	NA	NA	NA	NA	NA	NA	NA	NA	NA	NA	NA	NA	NA	NA	NA	NA	NA	NA	NA	NA	NA	0.0194439	0.0194439
8346_9_3	DPP7	DPP2	Dipeptidyl peptidase 2	NA	NA	NA	NA	NA	NA	NA	NA	NA	NA	NA	NA	NA	NA	NA	NA	NA	NA	NA	NA	0.397632	0.685655	NA	NA	NA	NA	NA	NA	0.493431	NA	NA	NA	NA	NA	NA	NA	1.57672
8347_222_3	DEFB129	DB129	Beta-defensin 129	NA	NA	NA	NA	NA	NA	NA	NA	NA	NA	NA	NA	NA	NA	NA	NA	NA	NA	NA	NA	NA	NA	NA	NA	NA	NA	NA	NA	NA	0.356407	NA	NA	NA	NA	NA	NA	0.356407
8348_4_3	EPHB2	EPHB2	Ephrin type-B receptor 2	NA	0.540207	NA	NA	NA	NA	NA	NA	NA	0.548162	NA	NA	NA	0.484745	NA	NA	NA	NA	NA	NA	NA	0.57768	NA	NA	NA	NA	NA	NA	NA	NA	NA	NA	NA	NA	NA	0.0453955	2.19619
8353_15_3	SCN2B	SCN2B	Sodium channel subunit beta-2	NA	NA	NA	NA	NA	NA	NA	NA	NA	NA	NA	NA	NA	NA	NA	NA	NA	NA	NA	NA	NA	NA	NA	NA	NA	0.447089	NA	NA	NA	NA	NA	NA	NA	NA	NA	NA	0.447089
8356_88_3	OXT	NEU1	Oxytocin-neurophysin 1	NA	NA	NA	NA	NA	NA	NA	NA	NA	NA	NA	NA	NA	NA	NA	NA	NA	NA	NA	NA	0.452404	NA	NA	NA	NA	NA	NA	NA	NA	NA	NA	NA	NA	NA	NA	NA	0.452404
8359_149_3	STK17B	DRAK2	Serine/threonine-protein kinase 17B	NA	NA	NA	NA	NA	NA	NA	NA	NA	NA	NA	NA	NA	NA	NA	NA	0.450436	0.422678	NA	NA	NA	0.605297	NA	NA	NA	NA	NA	NA	NA	NA	NA	NA	NA	NA	NA	NA	1.47841
8360_169_3	NCR1	NKp46	Natural cytotoxicity triggering receptor 1	NA	NA	NA	NA	NA	NA	NA	NA	NA	NA	NA	0.0589604	NA	NA	NA	0.042999	NA	NA	NA	NA	NA	NA	NA	NA	NA	NA	NA	NA	NA	NA	NA	NA	NA	NA	NA	NA	0.101959
8362_102_3	IGJ	IgJ	Immunoglobulin J chain	NA	NA	NA	NA	NA	NA	NA	NA	NA	NA	NA	NA	NA	NA	NA	NA	NA	NA	NA	NA	NA	NA	NA	NA	NA	NA	NA	NA	NA	NA	NA	NA	0.634671	0.597599	NA	NA	1.23227
8363_18_3	KIAA1324L	K132L	UPF0577 protein KIAA1324-like	NA	NA	NA	NA	NA	NA	NA	NA	NA	NA	NA	NA	NA	NA	NA	NA	NA	NA	NA	NA	NA	NA	NA	NA	0.55451	NA	NA	NA	0.551968	NA	NA	NA	0.466836	NA	NA	NA	1.57331
8364_74_3	UST	UST	Uronyl 2-sulfotransferase	0.29346	0.552608	NA	NA	NA	NA	NA	NA	0.359664	0.528465	NA	NA	NA	NA	NA	NA	NA	NA	NA	NA	NA	NA	NA	NA	NA	NA	NA	NA	NA	NA	NA	NA	NA	NA	NA	NA	1.7342
8366_19_3	C1orf115	CA115	Uncharacterized protein C1orf115	NA	NA	NA	NA	NA	NA	NA	NA	NA	NA	NA	NA	NA	NA	NA	NA	NA	NA	NA	NA	NA	NA	NA	NA	NA	NA	NA	NA	NA	NA	NA	0.143045	NA	NA	NA	NA	0.143045
8368_102_3	TNFRSF1B	TNF sR-II	Tumor necrosis factor receptor superfamily member 1B	NA	NA	0.0266699	0.0681628	NA	NA	NA	NA	NA	NA	NA	NA	NA	NA	NA	NA	0.434237	0.356804	NA	NA	0.567106	0.627793	0.222326	0.0673601	NA	0.496594	NA	NA	NA	NA	NA	NA	0.664205	0.595806	0.132854	0.057614	4.31753
8369_102_3	DAG1	DAG1	Dystroglycan	NA	NA	NA	NA	NA	NA	NA	NA	NA	NA	NA	NA	NA	NA	NA	NA	0.524643	0.28047	NA	NA	0.591971	0.708752	NA	NA	NA	NA	NA	NA	NA	NA	NA	NA	0.675711	0.619857	0.0219646	0.0832121	3.50658
8370_102_3	DEFB119	DB119	Beta-defensin 119	NA	NA	NA	NA	NA	NA	NA	NA	NA	NA	NA	NA	NA	NA	NA	NA	NA	NA	NA	NA	NA	NA	NA	NA	NA	NA	NA	NA	NA	NA	NA	NA	0.431355	NA	NA	NA	0.431355
8372_29_3	CDHR1	CDHR1	Cadherin-related family member 1	NA	NA	NA	NA	0.20827	NA	NA	NA	NA	NA	NA	NA	NA	NA	NA	NA	NA	NA	NA	NA	NA	NA	NA	NA	0.5006	0.274733	NA	NA	0.497197	0.496089	NA	NA	NA	NA	NA	NA	1.97689
8374_5_3	NGFR	NGF R	Tumor necrosis factor receptor superfamily member 16	NA	NA	NA	0.0428796	NA	NA	NA	NA	NA	NA	NA	NA	NA	NA	NA	NA	NA	NA	NA	NA	0.443292	NA	NA	NA	NA	0.495058	NA	NA	NA	NA	NA	NA	NA	NA	NA	NA	0.981229
8378_3_4	LDOC1	LDOC1	Protein LDOC1	NA	0.399543	NA	NA	NA	NA	NA	NA	NA	NA	NA	NA	NA	NA	NA	NA	NA	NA	NA	NA	NA	NA	NA	NA	NA	NA	NA	NA	NA	NA	NA	NA	NA	NA	NA	NA	0.399543
8379_35_4	IL9	IL-9	Interleukin-9	NA	NA	NA	NA	NA	NA	NA	NA	NA	NA	NA	NA	NA	NA	NA	NA	0.417502	NA	NA	NA	0.473183	0.55023	NA	NA	NA	0.458441	NA	NA	NA	NA	NA	NA	NA	NA	NA	NA	1.89936
8380_244_4	DLK1	DLK1	Protein delta homolog 1	NA	NA	NA	NA	0.298287	0.393558	NA	NA	NA	NA	NA	NA	NA	NA	NA	NA	NA	NA	NA	NA	NA	NA	NA	NA	NA	NA	NA	NA	NA	NA	NA	NA	NA	NA	NA	NA	0.691846
8382_47_3	MAPKAPK5	MAPK5	MAP kinase-activated protein kinase 5	NA	NA	NA	NA	NA	NA	NA	NA	NA	NA	NA	NA	NA	NA	NA	NA	NA	NA	NA	NA	NA	NA	NA	NA	NA	0.532511	NA	NA	NA	NA	NA	NA	NA	NA	NA	NA	0.532511
8385_248_3	HGFAC	HGFA	Hepatocyte growth factor activator	NA	NA	NA	NA	NA	NA	NA	NA	NA	NA	NA	NA	NA	NA	NA	NA	NA	NA	NA	NA	NA	NA	NA	NA	0.391703	NA	NA	NA	0.418839	NA	NA	NA	NA	NA	NA	NA	0.810542
8391_12_3	DEFB115	DB115	Beta-defensin 115	NA	NA	NA	NA	NA	NA	NA	NA	NA	NA	NA	NA	NA	NA	NA	NA	NA	NA	NA	NA	NA	NA	NA	NA	NA	NA	NA	NA	NA	NA	NA	NA	0.472962	0.532302	NA	NA	1.00526
8393_121_3	CTSF	CATF	Cathepsin F	NA	NA	NA	NA	NA	NA	NA	NA	NA	NA	NA	NA	NA	NA	NA	NA	NA	NA	NA	NA	NA	NA	NA	NA	NA	NA	NA	NA	NA	NA	NA	NA	NA	NA	NA	0.00634033	0.00634033
8396_42_3	FAAH2	FAAH2	Fatty-acid amide hydrolase 2	0.347543	0.40747	NA	0.0497075	NA	NA	NA	NA	NA	NA	NA	NA	NA	NA	NA	NA	NA	NA	NA	NA	NA	NA	NA	NA	NA	0.484625	NA	NA	NA	NA	NA	NA	NA	NA	NA	NA	1.28935
8397_147_3	QSOX2	QSOX2	Sulfhydryl oxidase 2	NA	NA	NA	NA	NA	NA	NA	NA	NA	NA	NA	NA	NA	NA	NA	NA	NA	NA	NA	NA	NA	NA	NA	NA	NA	NA	NA	NA	NA	NA	NA	NA	NA	NA	0.0180481	0.0536047	0.0716529
8398_277_3	RARRES1	RAR-responsive protein TIG1	Retinoic acid receptor responder protein 1	NA	NA	NA	NA	NA	NA	NA	NA	NA	NA	NA	NA	0.388017	NA	NA	NA	0.39286	NA	NA	NA	0.403072	NA	NA	NA	NA	NA	NA	NA	NA	NA	NA	NA	0.374623	NA	NA	NA	1.55857
8402_22_3	CYTL1	CYTL1	Cytokine-like protein 1	NA	NA	NA	NA	NA	NA	NA	NA	0.411875	NA	NA	NA	0.434667	NA	NA	NA	NA	NA	NA	NA	NA	NA	NA	NA	0.430377	0.448862	NA	NA	0.476699	NA	NA	NA	NA	NA	NA	NA	2.20248
8403_18_3	FASN	Fatty acid synthase	Fatty acid synthase	NA	NA	NA	NA	0.207024	NA	NA	NA	NA	NA	NA	NA	NA	NA	NA	NA	NA	NA	NA	NA	NA	NA	NA	NA	NA	NA	NA	NA	NA	NA	NA	NA	NA	NA	NA	NA	0.207024
8406_17_3	IGF1	IGF-I	Insulin-like growth factor I	NA	NA	NA	0.157781	NA	0.550566	NA	NA	NA	NA	NA	0.119295	NA	NA	NA	0.505172	NA	NA	NA	NA	NA	NA	NA	NA	NA	NA	NA	NA	NA	NA	NA	NA	NA	NA	NA	NA	1.33281
8407_84_3	NOTCH2	NOTC2	Neurogenic locus notch homolog protein 2	NA	NA	NA	NA	0.0827672	NA	NA	NA	0.397042	NA	NA	NA	0.437739	NA	NA	NA	0.394274	NA	NA	0.138249	NA	NA	NA	NA	NA	0.500996	NA	NA	NA	NA	NA	NA	NA	NA	NA	NA	1.95107
8418_30_3	CTNNB1	b-Catenin	Catenin beta-1	NA	NA	NA	NA	NA	NA	NA	NA	NA	NA	NA	NA	NA	NA	NA	NA	NA	NA	NA	NA	NA	NA	NA	NA	NA	NA	NA	0.439557	NA	NA	NA	NA	NA	NA	NA	NA	0.439557
8424_269_3	CTNNB1	b-Catenin	Catenin beta-1	NA	NA	NA	NA	NA	NA	NA	NA	NA	NA	NA	NA	NA	NA	NA	NA	0.365249	NA	NA	NA	NA	NA	NA	NA	NA	NA	NA	NA	NA	NA	NA	NA	NA	NA	NA	NA	0.365249
8427_118_3	RSPO3	RSPO3	R-spondin-3	NA	NA	NA	NA	NA	NA	NA	NA	NA	NA	NA	NA	NA	NA	NA	NA	NA	NA	NA	0.100919	NA	0.616353	NA	NA	NA	0.482248	NA	0.355249	NA	NA	NA	0.340244	NA	0.62094	NA	0.137948	2.6539
8444_46_3	magainins	Magainin-2_XENLA	Magainin-2_XENLA	NA	NA	NA	NA	NA	NA	NA	NA	NA	NA	NA	0.0160688	NA	NA	NA	NA	NA	NA	NA	NA	NA	NA	NA	NA	NA	NA	NA	NA	NA	NA	NA	NA	NA	NA	NA	NA	0.0160688
8446_4_3	ADCYAP1	PACAP-27	Pituitary adenylate cyclase-activating polypeptide 27	NA	NA	NA	NA	NA	NA	NA	0.0630039	NA	NA	NA	NA	NA	NA	NA	NA	NA	NA	NA	NA	NA	NA	NA	NA	NA	NA	NA	NA	NA	NA	NA	NA	NA	NA	NA	NA	0.0630039
8457_4_3	LYZ_CHICK	LYSC_CHICK	Lysozyme C_CHICK	NA	NA	NA	NA	NA	NA	NA	NA	NA	NA	NA	NA	NA	NA	NA	NA	NA	NA	NA	0.0661196	NA	NA	NA	NA	NA	NA	NA	NA	NA	NA	NA	NA	NA	NA	NA	NA	0.0661196
8458_16_3	SNCA	a-Synuclein	Alpha-synuclein	NA	NA	NA	NA	NA	NA	NA	0.0733476	NA	NA	NA	NA	NA	NA	NA	NA	NA	NA	NA	NA	NA	NA	NA	NA	NA	NA	NA	NA	NA	NA	NA	NA	NA	NA	NA	NA	0.0733476
8459_10_3	BMP6	BMP-6	Bone morphogenetic protein 6	NA	NA	NA	NA	NA	NA	NA	NA	NA	0.530125	NA	NA	NA	0.627327	NA	NA	NA	NA	NA	NA	NA	NA	NA	NA	NA	0.566644	NA	NA	NA	NA	NA	NA	NA	NA	NA	NA	1.7241
8460_2_3	Il11	IL11_MOUSE	Interleukin-11_MOUSE	NA	NA	NA	NA	NA	NA	NA	NA	NA	NA	NA	NA	NA	NA	NA	NA	0.370392	0.391959	NA	NA	0.409977	0.538039	NA	NA	NA	NA	NA	NA	NA	NA	NA	NA	NA	NA	NA	NA	1.71037
8463_2_3	SOD3	SOD3	Extracellular superoxide dismutase [Cu-Zn]	0.36217	0.506646	NA	NA	NA	NA	NA	0.0384232	NA	NA	NA	NA	NA	NA	NA	NA	0.423357	NA	NA	NA	0.477114	0.560421	NA	NA	NA	NA	NA	NA	NA	NA	NA	NA	0.64214	0.516393	NA	NA	3.52666
8464_31_3	RSPO4	RSPO4	R-spondin-4	0.331028	0.444815	NA	NA	NA	NA	NA	NA	NA	NA	NA	NA	NA	NA	NA	NA	0.534728	0.118336	NA	NA	0.457342	0.521282	NA	NA	0.854099	0.599314	NA	0.0978027	0.808124	0.131202	NA	NA	0.501832	0.5243	NA	0.0626945	5.9869
8467_9_3	INHBA INHBB	Activin AB	Inhibin beta A chain:Inhibin beta B chain heterodimer	0.529868	0.444815	NA	0.0475775	NA	NA	NA	NA	NA	NA	NA	NA	NA	NA	NA	NA	NA	NA	NA	NA	NA	NA	NA	NA	NA	NA	NA	NA	NA	NA	NA	NA	NA	NA	NA	NA	1.02226
8469_41_3	IGFBP2	IGFBP-2	Insulin-like growth factor-binding protein 2	NA	NA	NA	NA	NA	NA	NA	NA	NA	NA	NA	NA	NA	NA	NA	NA	NA	NA	NA	0.0709908	NA	NA	NA	NA	NA	0.439892	NA	NA	0.543911	NA	NA	NA	NA	NA	NA	NA	1.05479
8475_15_3	MMP7	MMP-7	Matrilysin	0.377596	0.50355	NA	NA	NA	NA	NA	NA	NA	NA	NA	NA	NA	NA	NA	NA	NA	NA	NA	NA	NA	NA	NA	NA	NA	0.519606	NA	NA	0.544771	NA	NA	NA	0.605542	0.65577	NA	NA	3.20684
8476_11_3	CHGA	CgA	Chromogranin-A	0.335129	NA	NA	NA	NA	NA	NA	NA	NA	NA	NA	NA	NA	NA	NA	NA	NA	NA	NA	NA	NA	NA	NA	NA	NA	NA	NA	NA	NA	NA	NA	NA	NA	NA	NA	NA	0.335129
8478_22_3	yopH	YOPH_YEREN	Tyrosine-protein phosphatase YopH_YEREN	NA	NA	NA	NA	NA	NA	NA	NA	NA	NA	NA	NA	NA	NA	NA	NA	NA	NA	NA	NA	NA	0.603148	NA	NA	NA	NA	NA	NA	NA	NA	NA	NA	NA	NA	NA	NA	0.603148
8479_4_3	MMP10	MMP-10	Stromelysin-2	0.456523	NA	NA	0.0958406	NA	NA	NA	NA	NA	NA	NA	NA	NA	NA	NA	NA	NA	NA	NA	NA	NA	NA	NA	NA	NA	NA	NA	NA	NA	NA	NA	NA	NA	NA	NA	NA	0.552364
8480_29_3	EFEMP1	FBLN3	EGF-containing fibulin-like extracellular matrix protein 1	0.711555	0.619001	NA	NA	NA	NA	NA	NA	NA	NA	NA	NA	NA	NA	NA	NA	NA	NA	NA	NA	NA	NA	NA	NA	NA	NA	NA	NA	NA	NA	NA	NA	NA	NA	NA	NA	1.33056
8481_44_3	mdh	MDH_THETH	Malic dehydrogenase_THETH	NA	NA	NA	NA	NA	NA	NA	NA	NA	NA	NA	NA	NA	NA	NA	NA	NA	NA	NA	NA	NA	NA	NA	NA	0.623251	0.490828	NA	NA	0.63528	NA	NA	NA	NA	NA	NA	NA	1.74936
8482_39_3	NA	NIGB_SAMNI	Nigrin b_SAMNI	NA	NA	NA	NA	NA	NA	NA	NA	0.505778	0.505595	NA	NA	0.526002	0.464277	NA	NA	0.383309	NA	NA	NA	NA	NA	NA	NA	0.318008	0.470484	NA	NA	0.331225	0.47176	NA	NA	NA	NA	NA	NA	3.97644
8484_24_3	LEP	Leptin	Leptin	NA	NA	NA	NA	NA	NA	NA	NA	NA	NA	NA	NA	NA	NA	NA	NA	NA	NA	NA	NA	0.494038	0.5897	NA	NA	NA	NA	NA	NA	NA	NA	NA	NA	NA	NA	NA	NA	1.08374
8487_62_3	IGHA1 IGHA2	IgA	Immunoglobulin A	NA	NA	NA	NA	NA	NA	NA	NA	NA	NA	NA	NA	NA	NA	NA	NA	NA	NA	NA	NA	NA	NA	NA	NA	NA	NA	NA	0.124253	NA	NA	NA	NA	NA	NA	NA	NA	0.124253
8488_33_3	ITGA2B ITGB3	gpIIbIIIa	Integrin alpha-IIb: beta-3 complex	0.326338	NA	NA	NA	NA	NA	NA	NA	NA	NA	NA	NA	NA	NA	NA	NA	NA	NA	NA	NA	NA	NA	NA	NA	NA	NA	NA	NA	NA	NA	NA	NA	NA	NA	NA	NA	0.326338
8518_55_3	ADM	ADML	ADM	NA	NA	NA	NA	NA	NA	NA	NA	NA	NA	NA	NA	NA	NA	NA	NA	NA	NA	NA	NA	NA	NA	NA	NA	0.528545	NA	NA	NA	0.49377	NA	NA	NA	NA	NA	NA	NA	1.02231
8520_8_3	ADAM30	ADA30	Disintegrin and metalloproteinase domain-containing protein 30	0.476157	NA	NA	NA	NA	NA	NA	NA	0.508045	0.565801	NA	NA	0.549257	0.597571	NA	NA	NA	NA	NA	NA	NA	NA	NA	NA	0.150444	0.42436	NA	NA	0.187035	0.339372	NA	NA	NA	NA	NA	NA	3.79804
8529_1_3	TNFRSF10B	TRAIL R2	Tumor necrosis factor receptor superfamily member 10B	NA	NA	NA	NA	NA	NA	NA	NA	NA	NA	NA	NA	NA	NA	NA	NA	NA	NA	NA	NA	NA	NA	NA	NA	NA	NA	NA	NA	NA	NA	NA	NA	0.244883	0.565541	NA	NA	0.810423
8535_102_3	DMKN	Dermokine	Dermokine	0.545332	0.487993	NA	NA	NA	NA	NA	NA	0.48301	0.514216	NA	NA	0.524722	0.447256	NA	NA	NA	NA	NA	NA	NA	NA	NA	NA	NA	NA	NA	NA	NA	NA	NA	NA	NA	NA	NA	NA	3.00253
8556_5_3	FAM134B	F134B	Protein FAM134B	NA	NA	NA	NA	0.170478	NA	NA	NA	NA	NA	NA	NA	0.423002	NA	NA	NA	NA	NA	NA	NA	NA	NA	NA	NA	0.394752	0.480095	NA	NA	0.481489	NA	NA	NA	NA	NA	NA	NA	1.94981
8565_160_3	PLVAP	PLVAP	Plasmalemma vesicle-associated protein	NA	NA	NA	NA	0.446355	NA	NA	NA	NA	NA	NA	NA	NA	NA	NA	NA	NA	NA	NA	NA	0.440771	NA	NA	NA	NA	NA	NA	NA	NA	NA	NA	NA	0.465723	NA	NA	NA	1.35285
8569_147_3	ARL8B	ARL8B	ADP-ribosylation factor-like protein 8B	NA	NA	NA	NA	NA	NA	NA	NA	NA	NA	NA	NA	NA	NA	NA	NA	NA	NA	NA	NA	NA	NA	NA	NA	0.667648	0.571743	NA	NA	0.675798	NA	NA	NA	NA	NA	NA	NA	1.91519
8578_45_3	AMELX	AMELX	Amelogenin, X isoform	NA	NA	NA	NA	NA	0.305851	NA	NA	NA	NA	NA	NA	NA	NA	NA	NA	NA	NA	NA	NA	NA	NA	NA	NA	NA	NA	NA	NA	NA	NA	NA	NA	NA	NA	NA	NA	0.305851
8587_21_3	SPINK14	ISK52	Serine protease inhibitor Kazal-type 14	NA	NA	NA	NA	NA	NA	NA	NA	NA	NA	NA	NA	NA	NA	NA	NA	0.155106	0.0668323	NA	0.2574	NA	NA	NA	NA	0.103596	0.390067	NA	0.0297695	0.366515	NA	NA	NA	0.335505	0.54488	NA	NA	2.24967
8589_13_3	CDCP1	CDCP1	CUB domain-containing protein 1	NA	NA	NA	NA	NA	NA	NA	NA	NA	NA	NA	NA	NA	NA	NA	NA	NA	NA	NA	NA	0.475796	NA	NA	NA	0.690669	0.557331	NA	NA	0.734628	0.483202	NA	NA	NA	NA	NA	NA	2.94163
8595_75_3	SMR3B	SMR3B	Submaxillary gland androgen-regulated protein 3B	NA	NA	NA	NA	NA	NA	NA	NA	NA	NA	NA	NA	NA	NA	NA	NA	NA	NA	NA	NA	NA	0.717687	NA	NA	NA	NA	NA	NA	NA	NA	NA	NA	0.346166	0.507997	NA	NA	1.57185
8606_39_3	GPNMB	GPNMB	Transmembrane glycoprotein NMB	0.508933	NA	NA	NA	NA	NA	NA	NA	NA	NA	NA	NA	NA	NA	NA	NA	NA	NA	NA	NA	NA	NA	NA	NA	NA	NA	NA	NA	NA	NA	NA	NA	NA	NA	NA	NA	0.508933
8620_56_3	KLK14	kallikrein 14	Kallikrein-14	0.56483	0.461393	NA	NA	NA	NA	NA	NA	NA	NA	NA	NA	NA	NA	NA	NA	NA	NA	NA	NA	NA	NA	NA	NA	NA	NA	NA	NA	NA	NA	NA	NA	NA	NA	NA	NA	1.02622
8631_13_3	ERMAP	ERMAP	Erythroid membrane-associated protein	0.572838	0.503184	NA	NA	NA	NA	NA	NA	NA	NA	NA	NA	NA	NA	NA	NA	0.320284	NA	NA	NA	0.360208	0.567093	NA	NA	0.295054	0.468855	NA	NA	0.288136	0.560346	NA	NA	0.228335	0.515607	NA	NA	4.67994
8634_187_3	ADAM19	ADA19	Disintegrin and metalloproteinase domain-containing protein 19	NA	NA	NA	NA	NA	NA	NA	NA	NA	NA	NA	NA	NA	NA	NA	NA	NA	NA	NA	NA	NA	NA	NA	NA	NA	NA	NA	NA	NA	NA	NA	NA	NA	0.589373	NA	NA	0.589373
8646_61_3	LRRTM4	LRRT4	Leucine-rich repeat transmembrane neuronal protein 4	0.349664	0.57148	NA	NA	NA	NA	NA	NA	NA	0.466153	NA	NA	NA	0.488627	NA	NA	NA	NA	NA	NA	0.436812	0.609933	NA	NA	0.302204	0.423427	NA	NA	0.293287	0.688545	NA	NA	NA	NA	NA	0.0172007	4.64733
8667_42_3	CD40	TNR5	Tumor necrosis factor receptor superfamily member 5	NA	NA	NA	NA	NA	NA	NA	NA	NA	NA	NA	NA	NA	NA	NA	NA	NA	NA	NA	NA	NA	NA	NA	NA	NA	0.525498	NA	NA	NA	NA	NA	NA	NA	0.578495	NA	NA	1.10399
8687_26_3	TMEM106B	T106B	Transmembrane protein 106B	NA	NA	NA	NA	NA	0.249522	NA	NA	NA	NA	NA	NA	NA	NA	NA	NA	NA	NA	NA	NA	NA	NA	NA	NA	NA	NA	NA	NA	NA	NA	NA	NA	NA	NA	NA	0.010262	0.259784
8690_25_3	CAV3	CAV3	Caveolin-3	NA	NA	NA	NA	NA	NA	NA	NA	NA	0.565801	NA	NA	NA	0.570279	NA	NA	NA	NA	NA	NA	NA	NA	NA	NA	NA	0.354515	NA	0.103799	NA	NA	NA	0.078403	NA	NA	NA	NA	1.6728
8697_38_3	GPC1	Glypican 1	Glypican-1	NA	NA	NA	NA	NA	NA	NA	NA	NA	NA	NA	NA	NA	NA	NA	NA	NA	0.78064	NA	NA	NA	0.729993	NA	NA	NA	0.579595	NA	NA	NA	NA	NA	NA	NA	NA	NA	NA	2.09023
8699_43_3	CRIM1	CRIM1	Cysteine-rich motor neuron 1 protein	0.441297	NA	NA	NA	NA	NA	NA	NA	NA	NA	NA	NA	NA	NA	NA	NA	NA	NA	NA	NA	NA	NA	NA	NA	NA	NA	NA	NA	NA	NA	NA	NA	NA	NA	NA	NA	0.441297
8749_194_3	CD1D	CD1D	Antigen-presenting glycoprotein CD1d	NA	NA	NA	NA	NA	NA	NA	NA	NA	NA	NA	NA	NA	NA	NA	NA	NA	NA	NA	NA	NA	NA	NA	NA	NA	0.485811	NA	NA	NA	NA	NA	NA	NA	NA	NA	NA	0.485811
8752_6_3	STX16	STX16	Syntaxin-16	NA	NA	NA	NA	NA	NA	NA	NA	NA	NA	NA	NA	NA	NA	NA	NA	NA	NA	NA	NA	NA	NA	NA	NA	NA	0.526788	NA	NA	NA	0.516479	NA	NA	NA	NA	NA	NA	1.04327
8755_202_3	HLA-DPB1	HLA-DPB1	HLA class II histocompatibility antigen, DP beta 1 chain	NA	NA	NA	NA	NA	NA	NA	NA	NA	NA	NA	NA	0.474806	0.517276	NA	NA	NA	NA	NA	NA	NA	NA	NA	NA	0.515041	0.403823	NA	NA	NA	NA	NA	NA	NA	NA	NA	NA	1.91095
8756_41_3	KCNE5	KCE1L	Potassium voltage-gated channel subfamily E regulatory beta subunit 5	NA	0.467351	NA	NA	NA	0.289496	NA	NA	NA	NA	NA	NA	NA	NA	NA	NA	0.369436	NA	NA	NA	0.399102	0.612589	NA	NA	NA	0.492434	NA	NA	0.501926	NA	NA	NA	0.426933	0.583901	NA	0.0110854	4.15425
8758_2_3	PCDHA7	PCDA7	Protocadherin alpha-7	NA	NA	NA	NA	NA	0.340439	NA	NA	0.430968	0.517705	NA	NA	0.435588	NA	NA	NA	NA	NA	NA	NA	NA	NA	NA	NA	NA	NA	NA	NA	NA	NA	NA	NA	NA	NA	NA	NA	1.7247
8759_29_3	A4GALT	a1,4-Galactosyltransferase	Lactosylceramide 4-alpha-galactosyltransferase	NA	NA	NA	NA	NA	NA	NA	NA	NA	NA	NA	NA	NA	NA	NA	NA	NA	NA	NA	NA	NA	NA	NA	NA	0.593268	0.489825	NA	NA	0.593932	NA	NA	NA	NA	NA	NA	NA	1.67703
8760_10_3	DCUN1D5	DCNL5	DCN1-like protein 5	NA	NA	NA	NA	NA	0.412764	NA	NA	NA	NA	NA	NA	NA	NA	NA	NA	NA	NA	NA	NA	NA	NA	NA	NA	NA	NA	NA	NA	NA	NA	NA	NA	NA	NA	NA	NA	0.412764
8761_7_3	FAF2	FAF2	FAS-associated factor 2	NA	NA	NA	NA	NA	NA	NA	NA	NA	NA	NA	NA	NA	NA	NA	NA	NA	NA	NA	NA	NA	NA	NA	NA	NA	NA	NA	NA	NA	NA	NA	NA	0.484597	0.423665	NA	NA	0.908261
8765_23_3	EFNB2	EFNB2	Ephrin-B2	NA	NA	NA	NA	NA	NA	NA	NA	NA	NA	NA	NA	NA	0.541917	NA	NA	NA	NA	NA	NA	NA	NA	NA	NA	NA	NA	NA	NA	NA	NA	NA	NA	NA	NA	NA	NA	0.541917
8767_44_3	ECE1	Endothelin-converting enzyme 1	Endothelin-converting enzyme 1	NA	NA	NA	NA	NA	NA	NA	NA	NA	NA	NA	NA	NA	NA	NA	NA	NA	NA	NA	NA	NA	0.648452	NA	NA	NA	0.547725	NA	NA	NA	0.504092	NA	NA	NA	NA	NA	NA	1.70027
8768_4_3	BCL10	Bcl-10	B-cell lymphoma/leukemia 10	NA	NA	NA	NA	NA	NA	NA	NA	NA	NA	NA	NA	NA	NA	NA	NA	0.401149	NA	NA	NA	0.487633	0.576937	NA	NA	NA	NA	NA	NA	NA	NA	NA	NA	NA	NA	NA	NA	1.46572
8776_10_3	ERLIN1	ERLN1	Erlin-1	NA	NA	NA	NA	NA	NA	NA	NA	NA	NA	NA	NA	NA	NA	NA	NA	NA	NA	NA	NA	NA	NA	NA	NA	NA	NA	NA	0.124007	NA	NA	NA	NA	NA	NA	NA	NA	0.124007
8778_3_3	NOG	Noggin	Noggin	NA	NA	NA	NA	NA	NA	NA	NA	NA	NA	NA	NA	NA	NA	NA	NA	NA	NA	NA	NA	NA	NA	NA	NA	NA	NA	NA	NA	NA	NA	NA	NA	NA	NA	NA	0.0132045	0.0132045
8780_2_3	PCDH10	PCD10	Protocadherin-10	NA	NA	NA	NA	NA	NA	NA	NA	NA	NA	NA	NA	NA	NA	NA	NA	NA	NA	NA	NA	NA	NA	NA	NA	0.522733	0.538434	NA	NA	0.531219	0.783402	NA	NA	NA	NA	NA	NA	2.37579
8783_216_3	MAVS	MAVS	Mitochondrial antiviral-signaling protein	NA	NA	NA	NA	NA	NA	NA	NA	NA	NA	NA	NA	NA	NA	NA	NA	NA	NA	NA	NA	NA	NA	NA	NA	0.548738	NA	NA	NA	NA	NA	NA	NA	NA	NA	NA	NA	0.548738
8784_7_3	FAM175A	F175A	BRCA1-A complex subunit Abraxas	NA	NA	NA	NA	NA	NA	NA	NA	NA	NA	NA	NA	NA	NA	NA	NA	NA	NA	NA	NA	NA	NA	NA	NA	0.491344	0.476776	NA	NA	0.489667	0.509032	NA	NA	NA	NA	NA	NA	1.96682
8785_1_3	ARMC5	ARMC5	Armadillo repeat-containing protein 5	NA	NA	NA	NA	0.174835	NA	NA	NA	NA	NA	NA	NA	NA	NA	NA	NA	NA	NA	NA	NA	NA	NA	NA	NA	NA	NA	NA	NA	NA	NA	NA	NA	NA	NA	NA	NA	0.174835
8790_6_3	ARSA	Arylsulfatase A	Arylsulfatase A	NA	NA	NA	NA	NA	0.618758	NA	NA	NA	NA	NA	NA	NA	NA	NA	NA	NA	NA	NA	NA	NA	NA	NA	NA	NA	NA	NA	NA	NA	NA	NA	NA	NA	NA	NA	NA	0.618758
8791_151_3	CA5A	Carbonic Anhydrase VA	Carbonic anhydrase 5A, mitochondrial	NA	NA	NA	NA	NA	NA	NA	NA	NA	NA	NA	NA	NA	NA	NA	NA	0.428794	NA	NA	NA	0.494171	0.579239	NA	NA	NA	NA	NA	NA	NA	NA	NA	NA	NA	NA	NA	NA	1.5022
8793_13_3	ALKBH5	ALKB5	RNA demethylase ALKBH5	NA	NA	NA	NA	NA	NA	NA	NA	NA	NA	NA	NA	NA	NA	NA	NA	NA	NA	NA	NA	NA	NA	NA	NA	0.542947	0.455998	NA	NA	NA	NA	NA	NA	NA	NA	NA	NA	0.998945
8794_13_3	DPEP1	DPEP1	Dipeptidase 1	NA	NA	NA	NA	NA	NA	NA	NA	NA	NA	NA	NA	NA	NA	NA	NA	NA	NA	NA	NA	NA	NA	NA	NA	NA	NA	NA	NA	NA	NA	NA	NA	0.470008	NA	NA	NA	0.470008
8798_29_3	GOLM1	GOLM1	Golgi membrane protein 1	NA	0.435448	NA	NA	NA	NA	NA	NA	NA	NA	NA	NA	NA	NA	NA	NA	NA	NA	NA	NA	NA	NA	NA	NA	0.55571	0.495559	NA	NA	0.584392	NA	NA	NA	NA	NA	NA	NA	2.07111
8800_14_3	TTC17	TTC17	Tetratricopeptide repeat protein 17	NA	NA	NA	NA	NA	NA	NA	NA	NA	NA	NA	NA	NA	NA	NA	NA	NA	NA	NA	NA	NA	NA	NA	NA	NA	0.481911	NA	NA	NA	NA	NA	NA	NA	NA	NA	NA	0.481911
8802_24_3	UBE2J2	UB2J2	Ubiquitin-conjugating enzyme E2 J2	NA	NA	NA	NA	NA	NA	NA	NA	NA	NA	NA	NA	NA	NA	NA	NA	0.517621	0.355164	0.001	0.0293873	NA	NA	NA	NA	NA	0.480377	NA	NA	NA	NA	NA	NA	NA	NA	NA	NA	1.38355
8803_61_3	PVRL1	nectin-1 gamma	Nectin-1, isoform gamma	NA	NA	NA	NA	NA	NA	NA	NA	NA	NA	NA	NA	NA	NA	NA	NA	NA	NA	NA	NA	NA	NA	NA	NA	NA	NA	NA	NA	NA	NA	NA	NA	0.340584	0.679879	NA	NA	1.02046
8804_39_3	COL20A1	COKA1	Collagen alpha-1(XX) chain	NA	NA	NA	NA	NA	NA	NA	NA	NA	NA	NA	NA	NA	NA	NA	NA	NA	NA	NA	NA	NA	0.624642	NA	NA	NA	NA	NA	NA	NA	NA	NA	NA	NA	NA	NA	NA	0.624642
8810_26_3	HEPACAM	HEPACAM	Hepatocyte cell adhesion molecule	0.605627	NA	NA	NA	0.151394	NA	NA	NA	0.428385	NA	0.0431196	0.108032	0.41246	NA	0.0405951	0.146142	0.600236	NA	NA	0.0336539	0.507789	0.564631	NA	NA	NA	NA	NA	NA	NA	NA	NA	NA	0.494994	NA	NA	NA	4.13706
8811_24_3	BAMBI	BAMBI	BMP and activin membrane-bound inhibitor homolog	0.225095	0.573056	NA	0.0543266	NA	NA	NA	NA	0.332598	0.608022	NA	NA	0.371436	NA	NA	NA	0.164802	0.567041	NA	0.516613	0.279739	0.466022	NA	0.0305388	NA	0.503677	NA	NA	NA	NA	NA	NA	0.192715	0.520461	NA	0.0560721	5.46221
8813_160_3	TXN	Thioredoxin	Thioredoxin	NA	NA	NA	NA	NA	NA	NA	0.0690416	NA	NA	NA	NA	NA	NA	NA	NA	NA	NA	NA	NA	NA	NA	NA	NA	NA	NA	NA	NA	NA	NA	NA	NA	NA	NA	NA	NA	0.0690416
8814_33_3	PSAPL1	SAPL1	Proactivator polypeptide-like 1	NA	NA	NA	NA	NA	NA	NA	NA	NA	NA	NA	NA	NA	NA	NA	NA	NA	NA	0.0400314	NA	NA	NA	NA	NA	NA	NA	NA	NA	NA	NA	NA	NA	NA	0.545842	NA	NA	0.585874
8818_13_3	IFNGR2	INGR2	Interferon gamma receptor 2	0.495475	0.258261	NA	NA	NA	NA	NA	NA	NA	NA	NA	NA	NA	NA	NA	NA	NA	NA	NA	NA	NA	NA	NA	NA	NA	NA	NA	NA	NA	NA	NA	NA	NA	NA	NA	NA	0.753737
8819_3_3	IGFBP2	IGFBP-2	Insulin-like growth factor-binding protein 2	NA	NA	NA	NA	NA	NA	NA	NA	NA	NA	NA	NA	NA	NA	NA	NA	0.434944	NA	NA	NA	NA	0.572965	NA	NA	NA	0.484638	NA	NA	NA	NA	NA	NA	NA	NA	NA	NA	1.49255
8820_2_3	C1QTNF2	C1QT2	Complement C1q tumor necrosis factor-related protein 2	NA	0.535914	NA	NA	NA	NA	NA	NA	NA	NA	NA	NA	NA	NA	NA	NA	NA	NA	NA	NA	NA	NA	NA	NA	NA	NA	NA	NA	NA	NA	NA	NA	NA	NA	NA	NA	0.535914
8822_163_3	RNF219	RN219	RING finger protein 219	NA	0.360135	NA	NA	NA	0.273075	NA	NA	NA	NA	NA	NA	NA	NA	NA	NA	NA	NA	NA	NA	NA	NA	NA	NA	NA	NA	NA	NA	NA	NA	NA	NA	NA	NA	NA	NA	0.63321
8824_2_3	PSMD1	PSMD1	26S proteasome non-ATPase regulatory subunit 1	NA	NA	NA	NA	NA	NA	NA	NA	NA	0.535909	NA	NA	NA	0.520156	NA	NA	NA	NA	NA	NA	NA	NA	NA	NA	0.413012	0.448518	NA	NA	0.42939	0.516479	NA	NA	0.458178	1	NA	NA	4.32164
8825_4_3	PILRA	PILRA	Paired immunoglobulin-like type 2 receptor alpha	NA	NA	NA	NA	NA	NA	NA	NA	NA	0.557744	NA	NA	0.381427	0.548751	NA	NA	NA	NA	NA	NA	NA	0.59408	NA	NA	0.642801	0.497163	NA	NA	0.665644	0.385201	NA	NA	NA	NA	NA	NA	4.27281
8827_1_3	ITM2A	ITM2A	Integral membrane protein 2A	NA	NA	NA	NA	NA	NA	NA	NA	NA	NA	NA	NA	NA	NA	NA	NA	NA	0.375988	NA	NA	NA	NA	NA	NA	NA	0.468122	NA	NA	NA	NA	NA	NA	NA	NA	NA	NA	0.844111
8829_4_3	LRPAP1	RAP	alpha-2-macroglobulin receptor-associated protein	NA	NA	NA	NA	NA	NA	NA	NA	NA	0.519989	NA	NA	NA	0.491949	NA	NA	NA	NA	NA	NA	NA	NA	NA	NA	0.44931	NA	NA	NA	0.417927	NA	NA	NA	NA	NA	NA	NA	1.87918
8832_55_3	BST2	BST-2	Bone marrow stromal antigen 2	0.25165	0.632761	NA	NA	NA	0.323383	NA	NA	NA	NA	NA	NA	NA	NA	NA	NA	NA	NA	NA	NA	NA	0.572431	NA	NA	0.645825	0.557364	NA	NA	0.657479	0.484936	NA	NA	0.725695	0.631925	NA	NA	5.48345
8837_8_3	MFAP3L	MFA3L	Microfibrillar-associated protein 3-like	0.405315	0.582433	NA	NA	NA	NA	NA	NA	NA	NA	NA	NA	NA	NA	NA	NA	NA	NA	NA	NA	NA	NA	NA	NA	NA	NA	NA	NA	NA	NA	NA	NA	NA	NA	NA	NA	0.987748
8838_10_3	CASC4	CASC4	Protein CASC4	NA	0.478549	NA	NA	NA	NA	NA	NA	NA	NA	NA	NA	NA	NA	NA	NA	NA	NA	NA	NA	NA	0.692772	NA	NA	NA	0.442162	NA	NA	NA	0.54043	NA	NA	NA	NA	NA	NA	2.15391
8840_61_3	C1S	C1s	Complement C1s subcomponent	0.446784	0.491601	NA	NA	NA	NA	NA	NA	0.4092	0.477169	NA	NA	NA	0.424515	NA	NA	NA	NA	NA	NA	NA	NA	NA	NA	NA	NA	NA	NA	NA	NA	NA	NA	NA	NA	NA	NA	2.24927
8841_65_3	CILP2	CILP2	Cartilage intermediate layer protein 2	NA	NA	NA	NA	0.188807	NA	NA	0.134414	NA	NA	NA	NA	NA	NA	NA	NA	0.497272	0.382464	NA	NA	0.502193	0.572993	NA	NA	NA	0.538753	NA	NA	NA	NA	NA	NA	NA	NA	NA	NA	2.8169
8845_2_3	ADAMTS3	ATS3	A disintegrin and metalloproteinase with thrombospondin motifs 3	0.438814	NA	NA	NA	NA	NA	NA	NA	0.400371	0.504337	NA	NA	0.427078	0.458574	NA	NA	NA	NA	NA	NA	NA	NA	NA	NA	NA	NA	NA	NA	NA	NA	NA	NA	NA	NA	NA	NA	2.22917
8852_10_3	SUN3	SUN3	SUN domain-containing protein 3	NA	NA	NA	NA	NA	NA	NA	NA	NA	NA	NA	NA	NA	NA	NA	NA	0.399691	NA	NA	NA	NA	NA	NA	NA	0.468352	NA	NA	NA	0.482367	NA	NA	NA	NA	NA	NA	NA	1.35041
8853_2_3	CLEC4A	CLC4A	C-type lectin domain family 4 member A	NA	NA	NA	NA	0.31048	NA	NA	NA	NA	NA	NA	NA	NA	NA	NA	NA	0.326592	0.539822	NA	NA	0.415414	0.817389	NA	NA	NA	0.621888	NA	NA	NA	NA	NA	NA	NA	NA	NA	NA	3.03158
8858_21_3	BATF3	BATF3	Basic leucine zipper transcriptional factor ATF-like 3	NA	NA	NA	NA	NA	NA	NA	NA	NA	0.686355	NA	NA	NA	0.400608	NA	NA	NA	NA	NA	NA	NA	NA	NA	NA	NA	0.398818	NA	NA	NA	0.498029	NA	NA	NA	NA	NA	NA	1.98381
8864_59_3	CENPW	CENPW	Centromere protein W	0.416223	0.285901	NA	NA	NA	NA	NA	NA	NA	NA	NA	NA	NA	NA	NA	NA	NA	NA	NA	NA	NA	NA	NA	NA	NA	NA	NA	NA	NA	NA	NA	NA	NA	NA	NA	NA	0.702123
8866_53_3	QPCTL	QPCTL	Glutaminyl-peptide cyclotransferase-like protein	NA	NA	NA	NA	NA	NA	NA	NA	NA	NA	NA	NA	NA	NA	NA	NA	NA	0.49526	NA	NA	NA	0.830105	NA	NA	0.52131	0.324645	NA	NA	0.534615	0.405245	NA	NA	NA	NA	NA	NA	3.11118
8868_4_3	ACOT7	BACH	Cytosolic acyl coenzyme A thioester hydrolase	NA	NA	NA	NA	NA	NA	NA	0.036437	NA	NA	NA	NA	NA	NA	NA	NA	NA	NA	NA	NA	NA	NA	NA	NA	NA	NA	NA	NA	NA	NA	NA	NA	NA	NA	NA	NA	0.036437
8871_14_3	NUDC	NUDC	Nuclear migration protein nudC	NA	NA	NA	NA	NA	NA	NA	NA	0.466921	0.511751	NA	NA	0.499227	0.377975	NA	NA	NA	NA	NA	NA	NA	NA	NA	NA	0.362456	0.231472	NA	NA	0.362596	0.390246	NA	NA	NA	NA	NA	NA	3.20264
8882_1_3	ADAM17	ADAM 17	Disintegrin and metalloproteinase domain-containing protein 17	0.502504	NA	NA	NA	NA	NA	NA	NA	NA	NA	NA	NA	NA	NA	NA	NA	NA	NA	NA	NA	NA	NA	NA	NA	NA	NA	NA	NA	NA	NA	NA	NA	NA	NA	NA	0.00971669	0.512221
8885_6_3	CACNA2D3	CA2D3	Voltage-dependent calcium channel subunit alpha-2/delta-3	NA	NA	NA	NA	NA	NA	NA	NA	NA	NA	NA	NA	NA	NA	NA	NA	NA	NA	NA	NA	NA	NA	NA	NA	NA	0.411385	NA	NA	NA	NA	NA	NA	NA	NA	NA	NA	0.411385
8888_33_3	SMIM9	CX068	Small integral membrane protein 9	0.428232	NA	NA	NA	NA	NA	NA	NA	NA	NA	NA	NA	NA	NA	NA	NA	NA	NA	NA	NA	NA	NA	NA	NA	NA	NA	NA	NA	NA	NA	NA	NA	NA	NA	NA	NA	0.428232
8890_9_3	TMEM132B	T132B	Transmembrane protein 132B	NA	NA	NA	NA	NA	NA	NA	NA	NA	NA	NA	NA	NA	NA	NA	NA	NA	NA	NA	NA	NA	NA	NA	NA	NA	NA	NA	NA	NA	NA	NA	NA	NA	NA	NA	0.0735476	0.0735476
8891_7_3	CPVL	CPVL	Probable serine carboxypeptidase CPVL	NA	NA	NA	NA	NA	NA	NA	NA	NA	NA	NA	NA	NA	0.673268	NA	NA	0.30821	0.429515	NA	NA	NA	0.631849	NA	NA	0.408558	0.453008	NA	NA	0.464902	0.717871	NA	NA	NA	NA	NA	NA	4.08718
8892_14_3	PEAR1	PEAR1	Platelet endothelial aggregation receptor 1	NA	NA	NA	NA	NA	NA	NA	NA	NA	NA	NA	NA	NA	NA	NA	NA	NA	NA	NA	NA	NA	NA	NA	NA	NA	0.448043	NA	NA	NA	0.452666	NA	NA	NA	NA	NA	NA	0.900709
8893_29_3	PARP1	PARP	Poly [ADP-ribose] polymerase 1	NA	NA	NA	NA	NA	NA	NA	NA	NA	NA	NA	NA	NA	NA	NA	NA	0.459392	NA	NA	NA	0.573543	0.542145	NA	NA	NA	NA	NA	NA	NA	NA	NA	NA	0.675517	0.473515	NA	NA	2.72411
8894_80_3	HNRNPAB	hnRNP A/B	Heterogeneous nuclear ribonucleoprotein A/B	NA	NA	NA	NA	NA	NA	NA	NA	NA	NA	NA	NA	NA	NA	NA	NA	NA	NA	NA	NA	NA	NA	NA	NA	NA	NA	NA	NA	NA	NA	NA	NA	0.478157	NA	NA	NA	0.478157
8897_3_3	LRRC37A2	L37A2	Leucine-rich repeat-containing protein 37A2	NA	NA	NA	NA	NA	NA	NA	NA	NA	NA	NA	NA	NA	NA	NA	NA	NA	NA	NA	NA	NA	NA	NA	NA	NA	NA	NA	NA	NA	NA	NA	NA	0.338215	0.55523	NA	0.18864	1.08208
8899_75_3	UGT1A8	UD18	UDP-glucuronosyltransferase 1-8	NA	NA	NA	NA	NA	NA	NA	NA	NA	NA	NA	NA	NA	NA	NA	NA	NA	NA	NA	NA	0.361994	0.527651	NA	NA	NA	NA	NA	NA	0.507534	NA	NA	NA	NA	NA	NA	NA	1.39718
8901_40_3	YWHAG	14-3-3 protein gamma	14-3-3 protein gamma	NA	NA	NA	NA	NA	NA	NA	NA	NA	NA	NA	NA	NA	NA	NA	NA	0.409793	0.39821	NA	NA	NA	NA	NA	NA	NA	0.489283	NA	NA	NA	0.550622	NA	NA	NA	NA	NA	NA	1.84791
8903_1_3	COX6C	COX6C	Cytochrome c oxidase subunit 6C	NA	NA	NA	NA	NA	0.290741	NA	NA	NA	NA	NA	NA	NA	NA	NA	NA	NA	NA	NA	NA	0.414933	0.608293	NA	NA	NA	NA	NA	NA	NA	NA	NA	NA	0.456188	0.615826	NA	NA	2.38598
8905_20_3	KCNMB3	KCMB3	Calcium-activated potassium channel subunit beta-3	NA	NA	NA	NA	NA	NA	NA	NA	NA	NA	NA	NA	NA	NA	NA	NA	NA	NA	NA	NA	NA	NA	NA	NA	NA	0.482796	NA	NA	NA	NA	NA	NA	NA	NA	NA	NA	0.482796
8906_60_3	LRTM2	LRTM2	Leucine-rich repeat and transmembrane domain-containing protein 2	NA	NA	NA	NA	NA	NA	NA	NA	NA	NA	NA	NA	NA	NA	NA	NA	NA	NA	NA	NA	NA	NA	NA	NA	NA	NA	NA	NA	NA	NA	NA	NA	NA	0.001	NA	NA	0.001
8907_11_3	UGT2A1	UD2A1	UDP-glucuronosyltransferase 2A1	0.547236	0.463981	NA	NA	NA	NA	NA	NA	NA	NA	NA	NA	NA	NA	NA	NA	NA	NA	NA	NA	NA	NA	NA	NA	NA	NA	NA	NA	NA	NA	NA	NA	NA	NA	NA	NA	1.01122
8913_22_3	SIGLEC11	SIG11	Sialic acid-binding Ig-like lectin 11	NA	NA	NA	NA	NA	NA	NA	NA	NA	NA	NA	NA	NA	NA	NA	NA	NA	NA	NA	NA	NA	0.543905	NA	NA	NA	NA	NA	NA	NA	NA	NA	NA	0.481378	NA	NA	NA	1.02528
8922_4_3	TMCC3	TMCC3	Transmembrane and coiled-coil domains protein 3	NA	NA	NA	NA	NA	NA	NA	NA	NA	NA	NA	NA	NA	NA	NA	NA	NA	NA	NA	NA	NA	0.635299	NA	NA	NA	NA	NA	NA	NA	NA	NA	NA	0.455099	NA	NA	NA	1.0904
8923_94_3	GALNT16	GLTL1	Polypeptide N-acetylgalactosaminyltransferase 16	NA	NA	NA	NA	NA	NA	NA	NA	NA	NA	NA	NA	NA	NA	NA	NA	NA	NA	NA	NA	NA	NA	NA	NA	NA	0.463358	NA	NA	NA	NA	NA	NA	0.408519	0.456001	NA	NA	1.32788
8925_25_3	RRM2B	RIR2B	Ribonucleoside-diphosphate reductase subunit M2 B	NA	NA	NA	NA	0.216156	NA	NA	NA	NA	NA	NA	NA	NA	NA	NA	NA	NA	NA	NA	NA	NA	NA	NA	NA	NA	NA	NA	NA	NA	NA	NA	NA	NA	NA	NA	NA	0.216156
8927_6_3	C7orf73	CG073	Uncharacterized protein C7orf73	0.441473	NA	0.001	0.0564033	NA	NA	NA	NA	NA	NA	NA	NA	0.425709	0.490975	0.148919	NA	0.750483	0.437338	0.0514778	0.0359201	0.762689	0.66632	0.109034	NA	0.845934	0.567327	NA	NA	0.890091	0.838922	NA	0.101025	0.749656	0.634372	0.144857	0.0388277	9.18875
8931_124_3	G0S2	G0S2	G0/G1 switch protein 2	0.313165	0.479409	NA	0.0297153	NA	NA	NA	NA	NA	NA	NA	NA	NA	NA	NA	NA	NA	NA	NA	NA	NA	NA	NA	NA	NA	NA	NA	NA	0.532265	NA	NA	NA	NA	NA	NA	NA	1.35456
8933_84_3	MEF2C	MEF2C	Myocyte-specific enhancer factor 2C	NA	NA	NA	NA	NA	NA	NA	NA	NA	NA	NA	NA	NA	NA	NA	NA	NA	NA	NA	NA	NA	NA	NA	NA	NA	0.349099	NA	NA	NA	NA	NA	NA	NA	NA	NA	NA	0.349099
8935_22_3	ABCC6	MRP6	Multidrug resistance-associated protein 6	NA	NA	NA	NA	NA	NA	NA	NA	NA	NA	NA	NA	NA	NA	NA	NA	NA	NA	NA	NA	NA	NA	NA	NA	NA	NA	NA	NA	NA	NA	NA	NA	NA	0.547492	NA	NA	0.547492
8942_2_3	MRPL21	RM21	39S ribosomal protein L21, mitochondrial	NA	NA	NA	NA	NA	0.302635	NA	NA	NA	NA	NA	NA	NA	NA	NA	NA	0.400796	NA	NA	NA	0.537736	0.621821	NA	NA	0.645263	0.512043	NA	NA	0.634582	0.505747	NA	NA	NA	NA	NA	NA	4.16062
8945_7_3	FAM175B	F175B	BRISC complex subunit Abro1	NA	NA	NA	NA	NA	NA	NA	NA	NA	NA	NA	NA	NA	NA	NA	NA	NA	NA	NA	NA	NA	NA	NA	NA	0.565237	0.481029	NA	NA	0.589804	NA	NA	NA	NA	NA	NA	NA	1.63607
8951_162_3	CSPG4	CSPG4	Chondroitin sulfate proteoglycan 4	NA	NA	NA	NA	NA	NA	NA	0.0530757	NA	NA	NA	NA	NA	NA	NA	NA	NA	NA	NA	NA	NA	NA	NA	NA	NA	NA	NA	NA	NA	NA	NA	NA	NA	NA	NA	NA	0.0530757
8954_30_3	MAP4K1	M4K1	Mitogen-activated protein kinase kinase kinase kinase 1	NA	NA	NA	NA	0.816809	0.306441	0.117719	0.0705148	NA	NA	NA	NA	NA	NA	NA	NA	0.296323	0.364786	NA	NA	0.364107	0.522438	NA	NA	0.376976	0.479638	NA	NA	0.450096	0.475881	NA	NA	0.330322	0.575364	NA	NA	5.54741
8956_96_3	SCARF2	SREC-II	Scavenger receptor class F member 2	NA	NA	NA	NA	0.182394	NA	NA	NA	NA	NA	NA	NA	NA	NA	NA	NA	NA	NA	NA	NA	NA	NA	NA	NA	NA	NA	NA	NA	NA	NA	NA	NA	0.521303	0.551825	NA	NA	1.25552
8959_61_3	ADAM17	ADAM 17	Disintegrin and metalloproteinase domain-containing protein 17	NA	NA	NA	NA	NA	NA	NA	NA	NA	NA	NA	NA	NA	NA	NA	NA	0.508532	NA	NA	NA	NA	NA	NA	NA	0.63751	0.501063	NA	NA	0.621205	NA	NA	NA	NA	NA	NA	NA	2.26831
8960_3_3	ERAP2	LRAP	Endoplasmic reticulum aminopeptidase 2	NA	NA	NA	NA	NA	NA	NA	NA	NA	NA	NA	NA	0.410586	NA	NA	NA	0.361076	0.393064	NA	NA	NA	0.617402	NA	NA	0.305699	0.470663	NA	NA	0.366131	0.496114	NA	NA	NA	NA	NA	NA	3.42074
8963_8_3	VTI1B	Vti1-rp1	Vesicle transport through interaction with t-SNAREs homolog 1B	NA	NA	NA	NA	NA	NA	NA	0.107998	NA	NA	NA	NA	NA	NA	NA	NA	NA	NA	NA	0.154725	NA	NA	NA	NA	NA	NA	NA	NA	NA	NA	NA	NA	NA	NA	NA	NA	0.262722
8969_49_3	CD14	CD14	Monocyte differentiation antigen CD14	0.473644	NA	NA	NA	NA	NA	NA	NA	NA	NA	NA	NA	NA	NA	NA	NA	NA	NA	NA	NA	NA	NA	NA	NA	NA	NA	NA	NA	NA	NA	NA	NA	NA	NA	NA	NA	0.473644
8971_9_3	NRXN1	NRX1A	Neurexin-1	NA	NA	NA	NA	NA	NA	NA	NA	NA	NA	NA	0.639131	NA	NA	NA	0.340834	NA	NA	NA	0.211635	NA	NA	NA	NA	NA	NA	NA	NA	NA	NA	NA	NA	NA	NA	NA	NA	1.1916
8974_172_3	COL15A1	COFA1	Collagen alpha-1(XV) chain	NA	NA	NA	NA	0.13612	0.317373	0.0886644	0.106838	NA	NA	NA	NA	NA	NA	NA	NA	0.451998	NA	NA	NA	0.486062	0.662486	NA	0.0133914	0.673925	0.567605	NA	NA	0.648105	0.461218	NA	0.161164	NA	NA	NA	NA	4.77495
8976_13_3	B4GALNT1	B4GN1	Beta-1,4 N-acetylgalactosaminyltransferase 1	NA	NA	NA	NA	NA	NA	NA	NA	NA	NA	NA	NA	NA	NA	NA	NA	NA	NA	NA	NA	NA	NA	NA	NA	NA	NA	NA	NA	NA	NA	NA	NA	NA	NA	NA	0.0258931	0.0258931
8978_30_3	MAP4K3	M4K3	Mitogen-activated protein kinase kinase kinase kinase 3	NA	NA	NA	NA	NA	NA	NA	NA	NA	NA	NA	NA	NA	0.689026	NA	NA	NA	NA	NA	NA	NA	NA	NA	NA	NA	NA	NA	NA	NA	NA	NA	NA	NA	NA	NA	NA	0.689026
8980_19_3	CD200R1L	MO2R2	Cell surface glycoprotein CD200 receptor 2	NA	NA	NA	NA	NA	NA	NA	NA	NA	NA	NA	NA	NA	NA	NA	NA	NA	NA	NA	NA	NA	NA	NA	NA	NA	NA	NA	NA	NA	NA	NA	NA	0.665381	0.57955	NA	NA	1.24493
8982_65_3	THBS3	TSP3	Thrombospondin-3	NA	NA	NA	NA	NA	NA	NA	NA	NA	NA	NA	NA	NA	NA	NA	NA	0.365738	0.439371	NA	NA	NA	0.626626	NA	NA	NA	NA	NA	NA	NA	NA	NA	NA	0.456807	NA	NA	NA	1.88854
8983_7_3	GOLM1	GOLM1	Golgi membrane protein 1	NA	NA	NA	NA	NA	NA	NA	NA	0.367513	0.613679	NA	NA	NA	0.672674	NA	NA	0.43303	NA	NA	NA	NA	NA	NA	NA	0.560653	0.433848	NA	NA	0.565867	NA	NA	NA	NA	NA	NA	NA	3.64727
8986_2_3	PHGDH	SERA	D-3-phosphoglycerate dehydrogenase	NA	NA	NA	NA	0.156746	0.303263	NA	NA	NA	NA	NA	NA	NA	NA	NA	NA	NA	NA	NA	NA	NA	NA	NA	NA	NA	NA	NA	NA	NA	NA	NA	NA	NA	NA	NA	NA	0.460009
8989_40_3	SCUBE1	SCUB1	Signal peptide, CUB and EGF-like domain-containing protein 1	NA	NA	NA	NA	NA	NA	NA	NA	NA	NA	NA	NA	NA	NA	NA	NA	NA	NA	NA	NA	NA	NA	NA	0.00523037	NA	NA	NA	NA	NA	NA	NA	NA	NA	NA	NA	NA	0.00523037
8991_115_3	FCRL4	FCRL4	Fc receptor-like protein 4	NA	NA	NA	NA	NA	NA	NA	NA	NA	NA	NA	NA	NA	NA	NA	NA	NA	NA	NA	NA	NA	NA	NA	NA	NA	NA	NA	NA	NA	NA	NA	NA	0.424467	0.601576	NA	NA	1.02604
8992_1_3	TMEM2	TMEM2	Transmembrane protein 2	NA	NA	NA	NA	0.0987968	0.357521	NA	NA	NA	NA	NA	NA	NA	NA	NA	NA	NA	NA	NA	NA	NA	NA	NA	NA	NA	NA	NA	NA	NA	NA	NA	NA	NA	NA	NA	NA	0.456318
8993_151_3	RIPK2	RIPK2	Receptor-interacting serine/threonine-protein kinase 2	NA	NA	NA	NA	NA	NA	NA	NA	NA	NA	NA	NA	NA	NA	NA	NA	NA	NA	NA	NA	NA	NA	NA	NA	0.508103	0.486312	NA	NA	0.514335	0.570652	NA	NA	NA	NA	NA	NA	2.0794
8994_65_3	SLAMF8	SLAMF8	SLAM family member 8	0.463631	NA	0.149275	0.0302609	NA	NA	NA	NA	NA	NA	NA	NA	NA	NA	NA	NA	NA	NA	NA	NA	NA	NA	NA	NA	NA	NA	NA	NA	NA	NA	NA	NA	NA	NA	NA	NA	0.643167
8999_19_3	CEACAM3	CEAM3	Carcinoembryonic antigen-related cell adhesion molecule 3	NA	NA	NA	NA	NA	NA	NA	NA	NA	NA	NA	NA	NA	NA	NA	NA	NA	NA	NA	0.207834	NA	NA	NA	NA	NA	NA	NA	0.274081	0.516005	NA	NA	NA	NA	NA	NA	NA	0.99792
9000_177_3	SLC3A1	SLC31	Neutral and basic amino acid transport protein rBAT	0.48148	0.354878	NA	NA	NA	NA	NA	NA	NA	NA	NA	NA	NA	NA	NA	NA	0.445118	NA	NA	NA	NA	NA	NA	NA	NA	NA	NA	NA	NA	NA	NA	NA	0.504587	NA	NA	NA	1.78606
9002_36_3	SERPINA11	SPA11	Serpin A11	NA	NA	NA	NA	NA	NA	NA	NA	NA	NA	NA	NA	NA	NA	NA	NA	NA	NA	NA	NA	NA	NA	NA	NA	NA	0.623565	NA	NA	NA	NA	NA	NA	NA	NA	NA	NA	0.623565
9003_99_3	MARCO	MARCO	Macrophage receptor MARCO	0.42528	NA	NA	NA	NA	NA	NA	NA	NA	NA	NA	NA	NA	NA	NA	NA	NA	NA	NA	NA	NA	NA	NA	NA	NA	NA	NA	NA	NA	NA	NA	NA	NA	NA	NA	NA	0.42528
9010_3_3	DMPK	DMPK	Myotonin-protein kinase	NA	NA	NA	NA	0.072978	0.321662	NA	NA	NA	NA	NA	NA	NA	NA	NA	NA	0.407455	NA	NA	NA	0.488204	0.569124	NA	NA	NA	NA	NA	NA	NA	NA	NA	NA	NA	NA	NA	NA	1.85942
9015_1_3	PRG3	PRG3	Proteoglycan 3	NA	NA	NA	NA	NA	NA	NA	NA	0.295379	NA	NA	NA	0.312902	NA	NA	NA	NA	NA	NA	NA	NA	NA	NA	NA	NA	NA	NA	NA	NA	NA	NA	NA	NA	NA	NA	NA	0.608281
9016_12_3	NR1H2	NR1H2	Oxysterols receptor LXR-beta	NA	NA	NA	NA	NA	0.591313	NA	NA	NA	NA	NA	NA	NA	NA	NA	NA	NA	NA	NA	NA	NA	NA	NA	NA	NA	NA	NA	NA	NA	NA	NA	NA	NA	NA	NA	NA	0.591313
9017_58_3	LCT	LPH	Lactase-phlorizin hydrolase	NA	NA	NA	NA	NA	NA	NA	NA	NA	NA	NA	NA	NA	NA	NA	NA	NA	NA	NA	NA	NA	NA	NA	NA	NA	NA	NA	NA	NA	NA	NA	NA	0.452065	0.576984	NA	NA	1.02905
9018_38_3	PCDH10	PCD10	Protocadherin-10	NA	NA	NA	NA	NA	NA	NA	NA	NA	NA	NA	0.0569972	NA	NA	NA	0.02465	NA	NA	NA	NA	NA	0.639548	NA	NA	NA	0.504641	NA	NA	NA	NA	NA	NA	NA	NA	NA	NA	1.22584
9021_1_3	HAVCR1	TIM-1	Hepatitis A virus cellular receptor 1	NA	NA	NA	NA	NA	NA	NA	NA	NA	NA	NA	NA	NA	NA	NA	NA	NA	NA	0.111079	NA	NA	NA	NA	NA	NA	NA	NA	NA	NA	NA	NA	NA	NA	NA	NA	NA	0.111079
9022_49_3	DEFB132	DB132	Beta-defensin 132	NA	NA	NA	NA	NA	NA	NA	NA	NA	NA	NA	NA	NA	NA	NA	NA	NA	NA	NA	NA	NA	NA	NA	NA	NA	NA	NA	NA	0.538794	NA	NA	NA	0.559593	0.515607	NA	NA	1.61399
9025_5_3	AHSP	AHSP	Alpha-hemoglobin-stabilizing protein	NA	NA	NA	NA	NA	NA	NA	NA	NA	NA	NA	NA	NA	NA	NA	NA	NA	NA	NA	NA	NA	NA	NA	NA	NA	0.628925	NA	NA	NA	NA	NA	NA	NA	NA	NA	NA	0.628925
9026_40_3	BTNL8	BTNL8	Butyrophilin-like protein 8	NA	0.47306	NA	NA	NA	NA	NA	NA	NA	NA	NA	NA	NA	NA	NA	NA	NA	NA	NA	NA	NA	NA	NA	NA	NA	NA	NA	NA	NA	NA	NA	NA	NA	NA	NA	NA	0.47306
9027_10_3	NLGN2	NLGN2	Neuroligin-2	NA	NA	NA	NA	NA	0.246224	NA	NA	NA	NA	NA	NA	NA	NA	NA	NA	NA	NA	NA	NA	NA	NA	NA	NA	NA	NA	NA	NA	NA	NA	NA	NA	NA	NA	NA	NA	0.246224
9028_5_3	MTPAP	PAPD1	Poly(A) RNA polymerase, mitochondrial	NA	NA	NA	NA	NA	NA	NA	NA	NA	NA	NA	NA	NA	NA	NA	NA	NA	NA	NA	NA	0.453037	NA	NA	NA	NA	NA	NA	NA	NA	NA	NA	NA	NA	NA	NA	NA	0.453037
9030_56_3	C17orf89	CQ089	Uncharacterized protein C17orf89	NA	NA	NA	NA	NA	NA	NA	NA	NA	NA	NA	NA	NA	NA	NA	NA	NA	NA	NA	NA	NA	NA	NA	NA	NA	NA	NA	NA	NA	NA	NA	NA	NA	NA	NA	0.0123187	0.0123187
9035_2_3	MXI1	MXI1	MAX-interacting protein 1	NA	NA	NA	NA	NA	NA	NA	NA	NA	NA	NA	NA	NA	NA	NA	NA	0.399924	NA	NA	NA	NA	NA	NA	NA	NA	NA	NA	NA	NA	NA	NA	NA	NA	NA	NA	NA	0.399924
9037_1_3	STX18	STX18	Syntaxin-18	0.675694	0.537179	NA	NA	NA	NA	NA	NA	NA	NA	NA	NA	NA	NA	NA	NA	NA	NA	NA	NA	0.468973	0.716451	NA	NA	NA	NA	NA	NA	NA	NA	NA	NA	NA	NA	NA	NA	2.3983
9038_12_3	JTB	JTB	Protein JTB	NA	NA	NA	NA	NA	NA	NA	NA	NA	NA	NA	NA	NA	0.484745	NA	NA	NA	NA	NA	NA	NA	NA	NA	NA	NA	NA	NA	NA	NA	NA	NA	NA	NA	NA	NA	NA	0.484745
9039_47_3	TOR1AIP1	TOIP1	Torsin-1A-interacting protein 1	NA	NA	NA	NA	NA	NA	NA	NA	NA	NA	NA	NA	NA	NA	NA	NA	NA	NA	NA	NA	NA	NA	NA	NA	NA	NA	NA	NA	NA	NA	NA	NA	0.348475	0.600063	NA	NA	0.948538
9040_144_3	EPDR1	EPDR1	Mammalian ependymin-related protein 1	NA	NA	NA	NA	NA	NA	NA	NA	NA	NA	NA	NA	NA	NA	NA	NA	NA	NA	NA	NA	NA	0.594318	NA	NA	NA	NA	NA	NA	NA	NA	NA	NA	NA	NA	NA	NA	0.594318
9043_7_3	TFIP11	TFP11	Tuftelin-interacting protein 11	NA	NA	NA	NA	NA	NA	NA	0.0585414	NA	NA	NA	NA	NA	NA	NA	NA	NA	NA	NA	NA	NA	NA	NA	NA	NA	NA	NA	NA	NA	NA	NA	NA	NA	NA	NA	NA	0.0585414
9045_3_3	SLC27A2	S27A2	Very long-chain acyl-CoA synthetase	NA	NA	NA	NA	NA	NA	NA	NA	NA	NA	NA	NA	NA	NA	NA	NA	NA	NA	NA	NA	NA	NA	NA	NA	NA	0.489059	NA	NA	NA	NA	NA	NA	NA	NA	NA	NA	0.489059
9046_46_3	LRPPRC	LPPRC	Leucine-rich PPR motif-containing protein, mitochondrial	0.4871	NA	NA	0.0316857	NA	0.306441	NA	NA	0.408185	NA	NA	NA	0.478526	NA	NA	NA	NA	NA	NA	NA	NA	NA	NA	NA	NA	NA	NA	NA	NA	NA	NA	NA	NA	NA	NA	NA	1.71194
9051_13_3	IL32	IL32	Interleukin-32	NA	NA	NA	NA	NA	NA	NA	NA	NA	NA	NA	NA	NA	NA	NA	NA	NA	NA	NA	NA	NA	NA	NA	NA	NA	NA	NA	NA	NA	NA	NA	NA	0.442224	NA	NA	NA	0.442224
9054_8_3	FAM174B	F174B	Membrane protein FAM174B	NA	NA	NA	NA	NA	NA	NA	NA	NA	NA	NA	NA	NA	NA	NA	NA	NA	NA	NA	0.0617323	NA	NA	NA	NA	0.546194	0.482486	NA	0.480003	0.556619	NA	NA	0.12248	NA	NA	NA	NA	2.24951
9057_19_3	ADRM1	ADRM1	Proteasomal ubiquitin receptor ADRM1	NA	NA	NA	NA	NA	NA	NA	NA	NA	NA	NA	NA	NA	NA	NA	NA	NA	NA	NA	NA	NA	NA	NA	NA	NA	0.479528	NA	0.124007	NA	NA	NA	NA	NA	NA	NA	NA	0.603535
9058_1_3	TIMM21	TIM21	Mitochondrial import inner membrane translocase subunit Tim21	0.449252	0.432356	NA	NA	NA	NA	NA	NA	NA	NA	NA	NA	NA	NA	NA	NA	NA	NA	NA	NA	NA	NA	NA	NA	NA	NA	NA	NA	NA	NA	NA	NA	NA	NA	NA	NA	0.881608
9059_14_3	RAPGEF5	RPGF5	Rap guanine nucleotide exchange factor 5	NA	NA	NA	NA	NA	NA	NA	NA	NA	NA	NA	NA	NA	NA	NA	NA	NA	NA	NA	NA	NA	NA	NA	NA	NA	NA	NA	NA	NA	NA	NA	NA	0.479323	NA	NA	NA	0.479323
9064_12_3	RNF215	RN215	RING finger protein 215	NA	NA	NA	NA	NA	NA	NA	NA	NA	NA	NA	NA	NA	NA	NA	NA	NA	NA	NA	NA	NA	NA	NA	NA	0.530047	NA	NA	NA	0.522227	NA	NA	NA	NA	NA	NA	0.0182001	1.07047
9065_28_3	TXLNA	TXLNA	Alpha-taxilin	NA	NA	NA	NA	NA	NA	NA	NA	NA	NA	NA	NA	NA	NA	NA	NA	NA	NA	NA	NA	NA	NA	NA	NA	NA	NA	NA	NA	NA	NA	NA	NA	0.482705	0.49531	NA	0.02857	1.00659
9067_152_3	CEP57	CEP57	Centrosomal protein of 57 kDa	NA	NA	NA	NA	NA	NA	NA	NA	NA	NA	NA	NA	NA	NA	NA	NA	NA	NA	NA	NA	NA	NA	NA	NA	NA	NA	NA	0.0719643	NA	NA	NA	NA	NA	NA	NA	NA	0.0719643
9073_35_3	FLVCR1	FLVC1	Feline leukemia virus subgroup C receptor-related protein 1	NA	NA	NA	NA	NA	0.340063	NA	NA	NA	NA	NA	NA	NA	NA	NA	NA	NA	NA	NA	NA	NA	NA	NA	NA	NA	NA	NA	NA	NA	NA	NA	NA	NA	NA	NA	NA	0.340063
9074_6_3	FAXDC2	CE004	Fatty acid hydroxylase domain-containing protein 2	NA	NA	NA	NA	0.194421	NA	NA	NA	NA	NA	NA	0.0492182	NA	NA	NA	0.054956	NA	NA	NA	NA	NA	NA	NA	NA	0.609405	0.473993	NA	NA	0.587719	NA	NA	NA	0.56605	NA	NA	NA	2.53576
9076_25_3	PENK	PENK	Proenkephalin-A	NA	NA	NA	NA	NA	NA	NA	NA	NA	NA	NA	NA	NA	NA	NA	NA	NA	NA	NA	NA	0.466175	NA	NA	NA	NA	NA	NA	NA	NA	NA	NA	NA	0.528126	NA	NA	NA	0.994301
9077_10_3	MAN1A2	MA1A2	Mannosyl-oligosaccharide 1,2-alpha-mannosidase IB	NA	NA	NA	NA	NA	NA	NA	NA	NA	NA	NA	NA	NA	NA	NA	NA	NA	NA	NA	NA	NA	NA	NA	NA	NA	0.467187	NA	NA	NA	NA	NA	NA	NA	NA	NA	NA	0.467187
9080_1_3	COL6A2	CO6A2	Collagen alpha-2(VI) chain	0.2564	0.472635	NA	NA	NA	NA	NA	NA	NA	NA	NA	NA	NA	NA	NA	NA	NA	NA	NA	NA	NA	NA	NA	NA	NA	NA	NA	NA	NA	NA	NA	NA	NA	NA	NA	NA	0.729035
9083_35_3	SIRPA	SHPS1	Tyrosine-protein phosphatase non-receptor type substrate 1	NA	NA	NA	NA	NA	0.21183	NA	NA	NA	NA	NA	NA	NA	NA	NA	NA	NA	NA	NA	NA	0.477414	0.520396	NA	NA	NA	NA	NA	NA	NA	NA	NA	NA	0.512241	NA	NA	NA	1.72188
9086_95_3	SCGB2A1	Mammaglobin 2	Mammaglobin-B	NA	NA	NA	NA	NA	NA	NA	NA	NA	NA	NA	NA	NA	NA	NA	NA	NA	NA	NA	NA	NA	NA	NA	NA	NA	NA	NA	NA	NA	NA	NA	NA	0.436728	0.618365	NA	NA	1.05509
9087_8_3	NHLRC3	NHLC3	NHL repeat-containing protein 3	NA	NA	NA	NA	NA	NA	NA	NA	NA	NA	NA	NA	NA	NA	NA	NA	NA	NA	NA	NA	NA	NA	NA	NA	NA	0.477456	NA	NA	NA	NA	NA	NA	NA	NA	NA	NA	0.477456
9088_20_3	SLC9B2	SL9B2	Mitochondrial sodium/hydrogen exchanger 9B2	NA	NA	NA	NA	NA	NA	NA	NA	NA	NA	NA	NA	NA	NA	NA	NA	0.485511	0.379139	NA	NA	0.499023	0.576627	NA	NA	0.578284	0.498121	NA	0.190137	0.567225	NA	NA	NA	NA	NA	NA	NA	3.77407
9094_5_3	CLEC4C	CLC4C	C-type lectin domain family 4 member C	0.435061	NA	NA	NA	NA	NA	NA	NA	NA	NA	NA	NA	NA	NA	NA	NA	NA	NA	NA	NA	NA	NA	NA	NA	NA	NA	NA	NA	NA	NA	NA	NA	NA	NA	NA	NA	0.435061
9095_5_3	MTFR1	MTFR1	Mitochondrial fission regulator 1	NA	NA	NA	NA	NA	NA	NA	NA	NA	NA	NA	NA	NA	NA	NA	NA	NA	NA	NA	NA	NA	NA	NA	NA	NA	0.478993	NA	NA	NA	NA	NA	NA	NA	NA	NA	NA	0.478993
9099_19_3	SYT5	SYT5	Synaptotagmin-5	NA	NA	NA	NA	NA	NA	NA	NA	NA	NA	NA	NA	NA	NA	NA	NA	NA	NA	NA	NA	NA	NA	NA	NA	NA	0.488294	NA	NA	NA	NA	NA	NA	NA	NA	NA	NA	0.488294
9100_32_3	C5orf46	CE046	Uncharacterized protein C5orf46	NA	NA	NA	NA	NA	NA	NA	NA	NA	NA	NA	NA	NA	NA	NA	NA	0.458396	0.384602	NA	NA	0.465534	0.436378	NA	NA	NA	NA	NA	NA	NA	NA	NA	NA	NA	NA	NA	NA	1.74491
9106_87_3	LYSMD4	LYSM4	LysM and putative peptidoglycan-binding domain-containing protein 4	NA	NA	NA	NA	NA	NA	NA	NA	NA	NA	NA	NA	NA	0.620576	NA	NA	NA	NA	NA	NA	NA	NA	NA	NA	NA	0.531671	NA	NA	NA	NA	NA	NA	NA	NA	NA	NA	1.15225
9111_40_3	JPH4	JPH4	Junctophilin-4	NA	NA	NA	NA	NA	NA	NA	NA	0.364453	NA	NA	NA	0.351362	NA	NA	NA	NA	NA	NA	NA	NA	NA	NA	NA	0.655182	0.507818	NA	NA	0.637888	0.396866	NA	NA	NA	NA	NA	NA	2.91357
9123_18_3	DOS	DOS	Protein Dos	0.466698	NA	NA	NA	NA	NA	NA	NA	NA	NA	NA	NA	NA	NA	NA	NA	NA	NA	NA	NA	NA	NA	NA	NA	NA	NA	NA	NA	NA	NA	NA	NA	NA	NA	NA	NA	0.466698
9125_23_3	MASP1	MASP3	Mannan-binding lectin serine protease 1	NA	NA	NA	NA	NA	0.339003	NA	NA	NA	NA	NA	NA	NA	NA	NA	NA	NA	NA	NA	NA	NA	NA	NA	NA	NA	NA	NA	NA	NA	NA	NA	NA	NA	NA	NA	NA	0.339003
9126_171_3	NT5DC3	NT5D3	5'-nucleotidase domain-containing protein 3	NA	NA	NA	NA	NA	NA	NA	NA	NA	NA	NA	NA	NA	NA	NA	NA	NA	NA	NA	NA	NA	0.577578	NA	NA	NA	0.486041	NA	NA	NA	NA	NA	NA	NA	NA	NA	NA	1.06362
9168_31_3	CCL26	Eotaxin-3	C-C motif chemokine 26	NA	NA	NA	NA	NA	0.504279	NA	0.0161253	NA	NA	NA	NA	NA	NA	NA	NA	NA	NA	NA	NA	NA	NA	NA	NA	NA	NA	NA	NA	NA	NA	NA	NA	NA	NA	NA	NA	0.520404
9170_24_3	IL17A	IL-17	Interleukin-17A	NA	NA	NA	NA	NA	NA	NA	NA	NA	NA	NA	NA	NA	NA	NA	NA	0.504257	0.652484	NA	NA	0.521095	0.973914	NA	NA	0.569737	0.685651	NA	NA	0.564703	0.744276	NA	NA	NA	NA	NA	NA	5.21612
9171_11_3	CSRP3	CSRP3	Cysteine and glycine-rich protein 3	NA	NA	NA	NA	NA	NA	NA	NA	NA	NA	NA	NA	NA	NA	NA	NA	NA	NA	NA	NA	NA	NA	NA	NA	NA	0.503146	NA	NA	NA	NA	NA	NA	NA	NA	NA	NA	0.503146
9172_69_3	MMP8	MMP-8	Neutrophil collagenase	NA	NA	NA	NA	NA	NA	NA	NA	NA	NA	NA	NA	NA	NA	NA	NA	0.476155	0.364786	NA	NA	0.474602	0.573584	NA	NA	NA	NA	NA	NA	NA	NA	NA	NA	NA	NA	NA	NA	1.88913
9173_21_3	PGM1	PGM1	Phosphoglucomutase-1	NA	NA	NA	NA	NA	0.363919	NA	NA	NA	NA	NA	NA	NA	NA	NA	NA	NA	NA	NA	NA	NA	NA	NA	NA	NA	NA	NA	NA	NA	NA	NA	NA	NA	NA	NA	NA	0.363919
9175_48_3	DSCAM	DSCAM	Down syndrome cell adhesion molecule	NA	NA	NA	NA	NA	NA	NA	NA	NA	NA	NA	0.0320963	NA	NA	NA	NA	0.309922	0.422597	NA	0.129525	0.410635	0.450535	NA	NA	NA	0.428658	NA	0.200094	NA	0.725025	NA	NA	0.442525	0.712707	NA	NA	4.26432
9176_3_3	MUC1	MUC1	Mucin-1	NA	0.44515	NA	NA	NA	0.120586	NA	NA	NA	NA	NA	NA	NA	NA	NA	NA	NA	0.470948	NA	NA	NA	NA	NA	NA	NA	0.492627	NA	NA	NA	NA	NA	NA	NA	0.627883	NA	NA	2.15719
9177_6_3	FAM3B	FAM3B	Protein FAM3B	NA	NA	NA	NA	NA	NA	NA	NA	NA	NA	NA	NA	NA	NA	NA	NA	0.404741	NA	NA	NA	0.47612	NA	NA	NA	NA	NA	NA	NA	NA	NA	NA	NA	NA	NA	NA	NA	0.880861
9178_30_3	NRG1	NEUREGULIN-1	Neuregulin-1	NA	NA	NA	NA	0.215996	NA	NA	NA	NA	NA	NA	NA	NA	NA	NA	NA	NA	NA	NA	NA	NA	NA	NA	NA	NA	NA	NA	NA	NA	NA	NA	NA	NA	NA	NA	NA	0.215996
9185_15_3	TFF1	TFF1	Trefoil factor 1	NA	NA	NA	0.0685405	NA	NA	NA	NA	NA	NA	NA	NA	NA	NA	NA	NA	NA	NA	NA	NA	0.46111	NA	NA	NA	NA	NA	NA	0.0614692	NA	NA	NA	NA	0.329828	0.597127	NA	NA	1.51807
9188_119_3	CXCL9	MIG	C-X-C motif chemokine 9	NA	NA	NA	NA	NA	NA	NA	NA	0.300857	0.545848	NA	NA	NA	NA	NA	NA	0.151243	0.472336	NA	0.101482	0.33799	0.466725	NA	NA	0.348556	0.467029	NA	NA	0.452625	NA	NA	NA	0.433512	NA	NA	NA	4.0782
9190_7_3	CD63	CD63	CD63 antigen	NA	0.285901	NA	NA	NA	NA	NA	NA	NA	NA	NA	NA	NA	NA	NA	NA	NA	NA	NA	NA	NA	NA	NA	NA	NA	NA	NA	NA	NA	NA	NA	NA	NA	NA	NA	NA	0.285901
9191_8_3	TFF2	Trefoil factor 2	Trefoil factor 2	NA	NA	NA	NA	NA	NA	NA	NA	NA	NA	NA	NA	NA	NA	NA	NA	NA	NA	NA	NA	NA	NA	NA	NA	NA	NA	NA	NA	0.550715	0.447041	NA	NA	NA	NA	NA	0.0130431	1.0108
9197_4_3	LGALS9	LEG9	Galectin-9	0.558539	NA	0.185002	0.0151858	NA	NA	NA	NA	0.393205	NA	0.13344	NA	0.46273	NA	0.299218	NA	NA	NA	NA	NA	0.538022	0.580291	NA	NA	NA	NA	NA	NA	NA	NA	NA	NA	NA	NA	0.0915804	0.0210911	3.2783
9202_309_3	ATP5O	ATPO	ATP synthase subunit O, mitochondrial	NA	NA	NA	NA	NA	NA	NA	NA	NA	NA	NA	NA	NA	NA	NA	NA	NA	NA	NA	NA	NA	NA	NA	NA	NA	0.482745	NA	NA	NA	NA	NA	NA	NA	NA	NA	NA	0.482745
9211_19_3	SERPINF1	PEDF	Pigment epithelium-derived factor	NA	NA	NA	NA	NA	NA	NA	NA	0.345416	0.543616	NA	NA	0.355848	0.540302	NA	NA	NA	NA	NA	NA	NA	NA	NA	NA	NA	NA	NA	NA	NA	NA	NA	NA	NA	NA	NA	NA	1.78518
9212_22_3	CTSF	CATF	Cathepsin F	NA	0.435374	NA	NA	NA	NA	NA	NA	NA	NA	NA	NA	NA	NA	NA	NA	NA	NA	NA	NA	NA	NA	NA	NA	NA	NA	NA	NA	NA	NA	NA	NA	0.451117	NA	NA	NA	0.886491
9213_24_3	FTCD	FTCD	Formimidoyltransferase-cyclodeaminase	NA	NA	NA	NA	NA	0.387553	NA	NA	NA	NA	NA	NA	NA	NA	NA	NA	NA	NA	NA	NA	NA	NA	NA	NA	NA	NA	NA	NA	NA	NA	NA	NA	0.454343	0.646373	NA	NA	1.48827
9215_117_3	USP25	UBP25	Ubiquitin carboxyl-terminal hydrolase 25	NA	NA	NA	NA	NA	NA	NA	NA	NA	0.539248	NA	NA	0.39755	NA	NA	NA	NA	NA	NA	NA	NA	NA	NA	NA	NA	NA	NA	0.143389	NA	NA	NA	NA	NA	0.552412	NA	NA	1.6326
9216_100_3	PLXNB2	PLXB2	Plexin-B2	NA	NA	NA	NA	NA	NA	NA	NA	NA	NA	NA	NA	NA	NA	NA	NA	NA	NA	NA	NA	NA	NA	NA	NA	NA	0.41341	NA	NA	NA	NA	NA	NA	NA	NA	NA	NA	0.41341
9218_7_3	FAS	Fas, soluble	Tumor necrosis factor receptor superfamily member 6	0.486769	NA	NA	NA	NA	NA	NA	NA	0.420612	NA	NA	0.0589604	0.424822	NA	NA	0.06429	NA	NA	NA	NA	NA	NA	NA	NA	0.451517	NA	NA	NA	0.487132	NA	NA	0.143045	NA	NA	NA	NA	2.53715
9221_6_3	ITPRIPL1	IPIL1	Inositol 1,4,5-trisphosphate receptor-interacting protein-like 1	NA	NA	NA	NA	NA	NA	NA	NA	0.4686	NA	NA	NA	0.476513	NA	NA	NA	0.563206	0.385477	NA	NA	0.592149	0.574039	NA	NA	NA	NA	NA	NA	NA	NA	NA	NA	0.570679	0.567287	NA	0.0494973	4.24745
9224_20_3	PRLR	Prolactin Receptor	Prolactin receptor	NA	NA	NA	NA	NA	NA	NA	NA	NA	NA	NA	NA	NA	NA	NA	NA	0.387369	NA	NA	NA	NA	NA	NA	NA	NA	NA	NA	NA	NA	NA	NA	NA	NA	NA	NA	NA	0.387369
9226_6_3	TMUB2	TMUB2	Transmembrane and ubiquitin-like domain-containing protein 2	NA	NA	NA	NA	NA	NA	NA	NA	NA	NA	NA	NA	NA	NA	NA	NA	NA	NA	NA	NA	NA	NA	NA	NA	0.48804	0.481688	NA	NA	0.520836	NA	NA	NA	NA	NA	NA	NA	1.49056
9227_15_3	PDCD1	PD-1	Programmed cell death protein 1	0.489093	NA	NA	NA	NA	NA	NA	NA	NA	NA	NA	NA	NA	NA	NA	NA	NA	NA	NA	NA	NA	NA	NA	NA	NA	NA	NA	NA	NA	NA	NA	NA	0.494396	NA	NA	NA	0.983489
9231_23_3	IMPAD1	IMPA3	Inositol monophosphatase 3	NA	NA	NA	NA	NA	NA	NA	NA	NA	0.535868	NA	NA	NA	0.555127	NA	NA	NA	NA	NA	NA	NA	NA	NA	NA	NA	0.512689	NA	NA	0.574109	0.405245	NA	NA	NA	NA	NA	NA	2.58304
9232_1_3	ROBO4	ROBO4	Roundabout homolog 4	0.333719	NA	NA	0.0151858	NA	NA	NA	NA	NA	NA	NA	0.0681927	NA	NA	NA	0.108279	NA	NA	NA	NA	NA	NA	NA	NA	NA	0.346555	NA	NA	NA	0.495939	NA	NA	NA	NA	NA	NA	1.36787
9233_71_3	TFPI2	TFPI -2	Tissue factor pathway inhibitor 2	0.290085	0.556423	NA	NA	NA	NA	NA	NA	0.329376	0.535822	NA	NA	0.353834	0.494431	NA	NA	NA	NA	NA	NA	NA	0.589387	NA	NA	NA	NA	NA	NA	NA	NA	NA	NA	NA	NA	NA	NA	3.14936
9235_3_3	PLXDC1	PXDC1	Plexin domain-containing protein 1	NA	NA	NA	NA	NA	NA	NA	NA	NA	NA	NA	NA	NA	NA	NA	NA	NA	NA	NA	NA	NA	NA	NA	NA	NA	NA	NA	NA	NA	NA	NA	NA	NA	0.466716	NA	NA	0.466716
9241_40_3	SIRPG	SIRPG	Signal-regulatory protein gamma	NA	NA	NA	NA	NA	NA	NA	NA	NA	NA	NA	NA	NA	NA	NA	NA	NA	NA	NA	NA	NA	0.495444	NA	NA	0.586159	0.51703	NA	0.0550325	0.578661	0.36531	NA	NA	NA	0.550593	NA	NA	3.14823
9243_10_3	LYG1	LYG1	Lysozyme g-like protein 1	NA	NA	NA	NA	NA	NA	NA	NA	NA	NA	NA	NA	NA	NA	NA	NA	0.448347	NA	NA	NA	0.51788	0.540215	NA	NA	NA	NA	NA	NA	NA	NA	NA	NA	NA	NA	NA	NA	1.50644
9244_27_3	PPT1	PPT1	Palmitoyl-protein thioesterase 1	NA	NA	NA	NA	NA	NA	NA	NA	NA	NA	NA	NA	NA	NA	NA	NA	NA	NA	NA	NA	NA	NA	NA	NA	NA	NA	NA	NA	NA	NA	NA	NA	0.318425	0.651427	NA	0.00571149	0.975563
9246_1_3	LPAL2	lipoprotein, Lp(a)-like 2	Putative apolipoprotein(a)-like protein 2	NA	NA	NA	NA	NA	NA	NA	NA	NA	NA	NA	NA	NA	NA	NA	NA	NA	NA	NA	0.077731	NA	NA	NA	NA	NA	NA	NA	NA	NA	NA	NA	NA	NA	NA	NA	NA	0.077731
9249_17_3	TMEM9	TMEM9	Transmembrane protein 9	NA	NA	NA	NA	NA	NA	NA	NA	NA	0.522347	NA	NA	NA	NA	NA	NA	NA	NA	NA	NA	NA	NA	NA	NA	NA	0.475351	NA	NA	NA	NA	NA	NA	NA	NA	NA	NA	0.997698
9250_87_3	DEFA1	HNP-1	Neutrophil defensin 1	NA	NA	NA	NA	NA	NA	NA	NA	NA	NA	NA	NA	NA	NA	NA	NA	NA	NA	NA	NA	NA	NA	NA	NA	0.584571	0.482489	NA	NA	0.586652	NA	NA	NA	NA	NA	NA	NA	1.65371
9251_28_3	MAN2B2	MA2B2	Epididymis-specific alpha-mannosidase	NA	NA	NA	NA	NA	NA	NA	NA	NA	NA	NA	NA	NA	NA	NA	NA	0.281439	0.39429	NA	NA	0.344241	0.56395	NA	NA	0.445812	0.439327	NA	NA	0.480339	NA	NA	NA	0.474482	NA	NA	NA	3.42388
9253_52_3	ABO	BGAT	Histo-blood group ABO system transferase	NA	NA	0.0209137	NA	NA	0.300308	NA	NA	NA	NA	NA	NA	NA	NA	NA	NA	0.428929	NA	NA	NA	0.508771	NA	NA	NA	NA	NA	NA	NA	NA	NA	NA	NA	NA	NA	0.0804126	0.0506817	1.39002
9254_18_3	FCER1A	FCERA	High affinity immunoglobulin epsilon receptor subunit alpha	0.420363	NA	NA	NA	NA	NA	NA	NA	NA	NA	NA	NA	NA	NA	NA	NA	NA	NA	NA	NA	0.518301	0.571417	NA	NA	0.680331	NA	NA	NA	0.720805	NA	NA	NA	0.584965	0.566553	NA	NA	4.06274
9255_5_3	IL17C	IL-17C	Interleukin-17C	NA	NA	NA	NA	NA	NA	NA	NA	NA	NA	NA	NA	NA	NA	NA	NA	NA	NA	NA	NA	0.444807	NA	NA	NA	NA	NA	NA	NA	NA	NA	NA	NA	0.385013	0.572648	NA	NA	1.40247
9256_78_3	NPTX1	NPTX1	Neuronal pentraxin-1	NA	NA	NA	0.153949	NA	NA	NA	NA	0.281853	0.689428	0.00657025	0.282759	0.332725	0.634609	0.168247	0.330155	NA	NA	NA	NA	NA	NA	NA	NA	NA	NA	NA	NA	NA	NA	NA	NA	NA	NA	NA	0.054479	2.93477
9259_35_3	TNFRSF21	DR6	Tumor necrosis factor receptor superfamily member 21	NA	NA	NA	NA	NA	NA	NA	NA	NA	NA	NA	0.00983977	NA	NA	NA	NA	NA	NA	NA	NA	NA	NA	NA	NA	NA	0.446103	NA	NA	NA	NA	NA	NA	NA	NA	NA	NA	0.455943
9261_14_3	EPHB6	EphB6	Ephrin type-B receptor 6	NA	NA	NA	NA	NA	NA	NA	NA	NA	NA	NA	NA	NA	NA	NA	NA	NA	NA	NA	NA	NA	NA	NA	NA	NA	0.441151	NA	NA	NA	NA	NA	NA	NA	NA	NA	NA	0.441151
9265_10_3	GLIPR1	GLIP1	Glioma pathogenesis-related protein 1	0.584661	0.0284814	NA	NA	NA	NA	NA	NA	NA	NA	NA	NA	NA	NA	NA	NA	NA	NA	NA	NA	NA	NA	NA	NA	NA	NA	NA	NA	NA	NA	NA	NA	NA	NA	NA	NA	0.613143
9266_1_3	TREM1	sTREM-1	Triggering receptor expressed on myeloid cells 1	0.755209	0.474341	1	1	NA	NA	NA	NA	0.466239	0.504677	NA	0.0191266	0.546878	0.455306	0.585327	0.0792337	NA	NA	NA	NA	0.469666	NA	0.202239	NA	NA	NA	NA	NA	NA	NA	NA	NA	NA	NA	0.119353	0.0128227	6.69042
9267_2_3	CPA4	CBPA4	Carboxypeptidase A4	NA	NA	NA	NA	NA	NA	NA	NA	0.395016	NA	NA	NA	NA	NA	NA	NA	NA	NA	NA	NA	0.48413	NA	NA	NA	NA	NA	NA	NA	NA	NA	NA	NA	NA	NA	NA	NA	0.879146
9269_7_3	BTD	Biotinidase	Biotinidase	NA	NA	NA	NA	NA	NA	NA	NA	NA	NA	NA	NA	NA	NA	NA	NA	NA	NA	NA	NA	NA	NA	NA	NA	0.576023	0.483902	NA	NA	NA	NA	NA	NA	NA	NA	NA	NA	1.05992
9276_7_3	CPA2	CBPA2	Carboxypeptidase A2	NA	NA	NA	NA	NA	NA	NA	NA	NA	NA	NA	NA	NA	NA	NA	NA	NA	NA	NA	NA	NA	NA	NA	NA	NA	NA	NA	NA	0.542059	NA	NA	NA	NA	0.593162	NA	NA	1.13522
9277_16_3	REG3A	PAP1	Regenerating islet-derived protein 3-alpha	NA	NA	NA	NA	NA	NA	NA	NA	NA	NA	NA	NA	NA	NA	NA	NA	0.427478	NA	NA	NA	0.457007	NA	NA	NA	NA	NA	NA	NA	NA	NA	NA	NA	0.559771	0.535026	NA	NA	1.97928
9278_9_3	EPYC	Epiphycan	Epiphycan	NA	NA	NA	NA	NA	NA	NA	0.0838495	NA	NA	NA	NA	NA	NA	NA	NA	NA	NA	NA	NA	NA	NA	NA	NA	NA	NA	NA	NA	NA	NA	NA	NA	NA	NA	NA	NA	0.0838495
9279_7_3	IGSF11	IGS11	Immunoglobulin superfamily member 11	NA	NA	NA	NA	NA	NA	NA	NA	NA	NA	NA	NA	NA	NA	NA	NA	NA	NA	NA	NA	NA	NA	NA	NA	NA	NA	NA	NA	NA	NA	NA	NA	0.469086	NA	NA	NA	0.469086
9281_50_3	PTPRA	Protein-tyrosine phosphatase alpha	Receptor-type tyrosine-protein phosphatase alpha	NA	NA	NA	NA	NA	NA	NA	NA	NA	NA	NA	NA	NA	NA	NA	NA	NA	NA	NA	NA	NA	NA	NA	NA	0.602737	0.39014	NA	NA	0.574696	0.364252	NA	NA	NA	NA	NA	NA	1.93183
9282_12_3	CRISP2	CRIS2	Cysteine-rich secretory protein 2	0.777153	0.502399	0.0553368	0.0393665	0.228292	0.261124	NA	NA	NA	NA	NA	NA	NA	NA	NA	NA	NA	NA	NA	0.0945603	0.370353	0.572743	NA	NA	0.277926	0.428289	0.0587448	0.117564	0.250123	0.617749	0.0638849	0.081196	NA	NA	NA	NA	4.79681
9283_8_3	CD44	CD44	CD44 antigen	NA	NA	NA	NA	NA	NA	NA	NA	0.343513	0.556381	NA	NA	0.336852	0.403432	NA	NA	NA	NA	NA	NA	NA	NA	NA	NA	NA	NA	NA	NA	NA	NA	NA	NA	0.345522	0.496395	NA	NA	2.48209
9284_25_3	SFRP4	SFRP4	Secreted frizzled-related protein 4	NA	NA	NA	NA	NA	NA	NA	NA	NA	NA	NA	NA	NA	NA	NA	NA	0.0600277	0.48924	NA	NA	0.207397	0.581947	NA	NA	0.257796	0.410832	NA	0.134973	0.211804	0.529287	NA	0.273193	0.296353	0.585737	NA	0.0169638	4.05555
9290_8_3	RMDN3	RMD3	Regulator of microtubule dynamics protein 3	NA	NA	NA	NA	0.384948	0.245558	NA	NA	NA	NA	NA	NA	NA	NA	NA	NA	NA	NA	NA	NA	NA	NA	NA	NA	0.600827	0.482408	NA	NA	0.583841	NA	NA	NA	NA	NA	NA	NA	2.29758
9294_45_3	MFAP2	MFAP2	Microfibrillar-associated protein 2	NA	NA	NA	NA	NA	NA	NA	NA	NA	NA	NA	NA	NA	NA	NA	NA	0.516385	NA	NA	0.0963049	0.567713	0.571953	NA	NA	NA	NA	NA	NA	NA	NA	NA	NA	0.619397	0.570851	NA	0.0113683	2.95397
9296_15_3	PTPRD	PTPRD	Receptor-type tyrosine-protein phosphatase delta	NA	NA	NA	NA	NA	NA	NA	NA	NA	NA	NA	NA	NA	NA	NA	NA	NA	NA	NA	NA	NA	NA	NA	NA	NA	0.473234	NA	NA	NA	NA	NA	NA	NA	NA	NA	NA	0.473234
9297_12_3	B3GNT8	B3GN8	UDP-GlcNAc:betaGal beta-1,3-N-acetylglucosaminyltransferase 8	NA	NA	NA	NA	0.207449	0.3025	NA	NA	NA	NA	NA	NA	NA	NA	NA	NA	0.425935	NA	NA	NA	NA	NA	NA	NA	NA	0.497709	NA	NA	NA	NA	NA	0.500023	0.605949	0.463803	NA	0.0132673	3.01663
9300_13_3	PVRL1	nectin-1 gamma	Nectin-1, isoform gamma	0.436588	NA	NA	NA	NA	NA	NA	NA	NA	NA	NA	NA	NA	NA	NA	NA	0.669844	0.27189	NA	NA	0.707245	0.593603	NA	NA	0.742682	0.491304	NA	NA	0.762521	0.44321	NA	NA	NA	NA	NA	NA	5.11889
9302_90_3	GADD45GIP1	G45IP	Growth arrest and DNA damage-inducible proteins-interacting protein 1	0.560658	NA	NA	NA	NA	NA	NA	NA	0.413259	NA	NA	0.0179735	0.417668	NA	NA	NA	NA	NA	NA	NA	NA	NA	NA	NA	NA	NA	NA	NA	NA	NA	NA	NA	NA	NA	NA	NA	1.40956
9303_9_3	ICOSLG	B7-H2	ICOS ligand	0.241917	0.533649	NA	NA	NA	NA	NA	NA	0.138863	0.537859	NA	NA	0.234007	0.591561	NA	NA	NA	NA	NA	NA	NA	NA	NA	NA	NA	0.486843	NA	NA	NA	NA	NA	0.564472	NA	NA	NA	NA	3.32917
9312_8_3	AZGP1	AZGP1	Zinc-alpha-2-glycoprotein	NA	NA	NA	NA	NA	NA	NA	NA	NA	NA	NA	NA	NA	NA	NA	NA	NA	NA	NA	NA	NA	NA	NA	NA	NA	NA	NA	0.0173514	NA	NA	NA	NA	NA	NA	NA	NA	0.0173514
9313_27_3	CBLN1	CBLN1	Cerebellin-1	NA	NA	NA	0.0987973	NA	NA	NA	NA	NA	NA	NA	0.144041	NA	NA	NA	0.0734251	NA	NA	NA	NA	NA	NA	NA	NA	NA	NA	NA	NA	NA	NA	NA	NA	NA	NA	NA	NA	0.316264
9314_9_3	PSG5	PSG5	Pregnancy-specific beta-1-glycoprotein 5	NA	NA	NA	NA	NA	NA	NA	NA	NA	NA	NA	NA	NA	NA	NA	NA	NA	0.382322	NA	NA	NA	0.531614	NA	NA	NA	0.470975	NA	NA	NA	NA	NA	NA	NA	NA	NA	NA	1.38491
9315_16_3	MUL1	MUL1	Mitochondrial ubiquitin ligase activator of NFKB 1	NA	NA	NA	NA	NA	NA	NA	NA	NA	NA	NA	NA	NA	NA	NA	NA	NA	NA	NA	NA	NA	NA	NA	NA	NA	NA	NA	NA	NA	NA	NA	NA	0.35309	0.526454	NA	NA	0.879543
9316_67_3	WFDC1	WFDC1	WAP four-disulfide core domain protein 1	0.422271	NA	NA	NA	NA	NA	NA	NA	0.214876	0.611823	0.00576077	0.0198307	0.218555	0.600067	0.117976	0.0417886	0.366471	0.414103	NA	NA	0.433213	0.591229	NA	0.0829373	NA	NA	NA	NA	NA	NA	NA	NA	0.391489	0.606496	0.0283736	0.170375	5.33763
9317_4_3	LRRC25	LRC25	Leucine-rich repeat-containing protein 25	NA	NA	NA	NA	0.325583	0.384726	NA	NA	NA	NA	NA	NA	NA	NA	NA	NA	0.281815	0.3996	NA	NA	0.398237	0.639647	NA	NA	0.297345	0.437102	NA	NA	0.367016	0.528946	NA	NA	NA	NA	NA	NA	4.06002
9321_400_3	NMB	NMB	Neuromedin-B	NA	NA	NA	NA	NA	NA	NA	NA	NA	NA	NA	NA	NA	NA	NA	NA	0.408671	NA	NA	NA	NA	NA	NA	NA	NA	0.49818	NA	NA	NA	NA	NA	NA	NA	NA	NA	NA	0.906851
9327_3_3	LYPD1	LYPD1	Ly6/PLAUR domain-containing protein 1	NA	NA	NA	NA	NA	NA	NA	NA	NA	NA	NA	NA	NA	NA	NA	NA	NA	NA	NA	NA	0.490399	NA	NA	NA	0.748389	0.606384	NA	NA	0.724646	0.47176	NA	NA	NA	NA	NA	NA	3.04158
9328_55_3	MICB	MICB	MHC class I polypeptide-related sequence B	NA	NA	NA	NA	NA	NA	0.0521468	0.0988009	NA	NA	NA	NA	NA	NA	NA	NA	0.306851	NA	NA	NA	NA	NA	NA	NA	NA	NA	NA	NA	NA	NA	NA	NA	NA	NA	NA	NA	0.457799
9332_6_3	DEFB136	DB136	Beta-defensin 136	NA	NA	NA	NA	NA	NA	NA	NA	NA	NA	NA	NA	NA	NA	NA	NA	0.643102	0.134379	NA	NA	0.715366	0.590237	NA	NA	0.913438	0.525489	NA	NA	0.94584	0.433684	NA	NA	0.676122	0.505778	NA	NA	6.08343
9333_59_3	ERP27	ERP27	Endoplasmic reticulum resident protein 27	NA	0.496199	NA	NA	NA	NA	NA	NA	NA	NA	NA	NA	NA	NA	NA	NA	NA	0.42164	NA	NA	NA	NA	NA	NA	NA	NA	NA	NA	NA	NA	NA	NA	0.457381	0.575452	NA	NA	1.95067
9335_28_3	PSG9	PSG9	Pregnancy-specific beta-1-glycoprotein 9	NA	NA	NA	NA	NA	NA	NA	NA	NA	NA	NA	NA	NA	NA	NA	NA	0.482548	NA	NA	NA	0.554963	0.524428	NA	NA	NA	0.470148	NA	NA	NA	NA	NA	NA	NA	NA	NA	NA	2.03209
9338_2_3	DCBLD2	DCBD2	Discoidin, CUB and LCCL domain-containing protein 2	NA	NA	NA	NA	NA	NA	NA	NA	NA	NA	NA	0.0149011	NA	NA	NA	NA	NA	NA	NA	NA	NA	NA	NA	NA	NA	NA	NA	NA	NA	NA	NA	NA	NA	NA	NA	NA	0.0149011
9339_204_3	FKBP2	FKBP2	Peptidyl-prolyl cis-trans isomerase FKBP2	NA	NA	NA	NA	NA	NA	NA	NA	NA	NA	NA	NA	NA	NA	NA	NA	NA	NA	NA	NA	NA	0.576691	NA	NA	NA	0.490711	NA	NA	NA	0.533154	NA	NA	NA	NA	NA	NA	1.60056
9340_17_3	FKBP14	FKB14	Peptidyl-prolyl cis-trans isomerase FKBP14	NA	NA	NA	NA	NA	NA	NA	NA	NA	NA	NA	NA	NA	NA	NA	NA	NA	NA	NA	NA	NA	NA	NA	NA	NA	NA	NA	NA	NA	NA	NA	NA	NA	0.621143	NA	0.0277936	0.648936
9341_1_3	PDGFD	PDGFD	Platelet-derived growth factor D	NA	NA	NA	NA	NA	NA	NA	NA	NA	NA	NA	NA	NA	NA	NA	NA	0.353918	0.423745	NA	NA	NA	0.606182	NA	NA	NA	NA	NA	NA	NA	NA	NA	NA	NA	NA	NA	NA	1.38385
9343_16_3	IL2RB	IL-2 sRb	Interleukin-2 receptor subunit beta	NA	NA	NA	NA	NA	NA	NA	NA	NA	NA	NA	NA	NA	NA	NA	NA	NA	NA	NA	NA	NA	NA	NA	NA	0.267103	0.474984	NA	0.0165572	0.303293	0.725587	NA	NA	NA	NA	NA	NA	1.78752
9345_436_3	WFDC13	WFD13	WAP four-disulfide core domain protein 13	NA	NA	NA	NA	NA	NA	NA	NA	NA	NA	NA	NA	NA	NA	NA	NA	NA	NA	NA	NA	0.424682	0.601037	NA	NA	0.224206	0.46546	NA	NA	0.210869	0.759914	NA	NA	NA	NA	NA	NA	2.68617
9348_1_3	C1RL	C1RL1	Complement C1r subcomponent-like protein	NA	NA	NA	NA	NA	NA	NA	NA	NA	NA	NA	NA	NA	NA	NA	NA	NA	0.344412	NA	NA	0.480614	0.506678	NA	NA	0.680016	0.470113	NA	0.0614482	0.660584	0.443272	NA	NA	NA	NA	NA	NA	3.64714
9352_86_3	REG3G	REG3G	Regenerating islet-derived protein 3-gamma	NA	NA	NA	NA	0.0101105	0.282228	NA	NA	NA	NA	NA	NA	NA	NA	NA	NA	0.50295	NA	NA	NA	0.542523	0.573119	NA	NA	0.664505	0.42409	NA	NA	0.622859	0.49408	NA	0.236253	0.666737	0.489066	NA	0.0220474	5.53057
9356_20_3	CD40	TNR5	Tumor necrosis factor receptor superfamily member 5	NA	NA	NA	NA	NA	NA	NA	NA	NA	NA	NA	NA	NA	NA	NA	NA	NA	NA	NA	NA	NA	NA	NA	NA	NA	0.441224	NA	NA	NA	NA	NA	NA	NA	NA	NA	NA	0.441224
9358_3_3	TGFA	TGF-a	Transforming growth factor alpha	NA	NA	NA	NA	NA	NA	NA	NA	NA	NA	NA	NA	NA	NA	NA	NA	NA	NA	NA	NA	NA	NA	NA	NA	NA	NA	NA	NA	NA	NA	NA	NA	NA	NA	NA	0.0161659	0.0161659
9359_9_3	DLK2	EGFL9	Protein delta homolog 2	NA	NA	NA	NA	NA	NA	NA	NA	NA	NA	NA	NA	NA	NA	NA	NA	NA	NA	NA	NA	NA	NA	NA	NA	NA	NA	NA	NA	NA	NA	NA	NA	NA	NA	NA	0.121621	0.121621
9361_7_3	PCDHAC2	PCDC2	Protocadherin alpha-C2	NA	NA	NA	NA	0.17453	0.302906	NA	NA	NA	NA	NA	NA	NA	NA	NA	NA	NA	NA	NA	NA	NA	NA	NA	NA	NA	NA	NA	NA	NA	NA	NA	NA	NA	NA	NA	NA	0.477436
9365_91_3	EYS	EYS	Protein eyes shut homolog	NA	NA	NA	NA	NA	0.0492794	NA	NA	0.370557	0.552967	NA	NA	0.372434	0.543524	NA	NA	NA	NA	NA	NA	NA	NA	NA	NA	NA	NA	NA	NA	NA	NA	NA	NA	NA	NA	NA	NA	1.88876
9368_64_3	LRTM1	LRTM1	Leucine-rich repeat and transmembrane domain-containing protein 1	NA	NA	NA	0.0302609	NA	NA	NA	NA	0.347423	0.53431	NA	NA	NA	NA	NA	NA	0.246147	NA	0.208254	0.103096	0.40126	NA	NA	NA	0.418331	0.504388	NA	NA	0.532674	NA	NA	NA	0.302641	0.5703	0.001	0.00971669	4.2098
9369_174_3	LRRC4C	NGL1	Leucine-rich repeat-containing protein 4C	NA	0.0227502	NA	NA	NA	NA	NA	NA	NA	0.310652	NA	NA	NA	0.0368177	NA	NA	NA	NA	NA	NA	NA	NA	NA	NA	NA	NA	NA	NA	NA	NA	NA	NA	NA	0.559261	NA	NA	0.929481
9370_69_3	GGH	GGH	Gamma-glutamyl hydrolase	NA	NA	NA	NA	NA	NA	NA	NA	NA	NA	NA	NA	NA	NA	NA	NA	NA	NA	NA	NA	NA	NA	NA	NA	NA	NA	NA	NA	NA	NA	NA	NA	0.529239	0.439406	NA	NA	0.968645
9372_157_3	MPZL2	MPZL2	Myelin protein zero-like protein 2	NA	NA	NA	NA	NA	NA	NA	NA	NA	NA	NA	0.0100584	NA	NA	NA	NA	NA	NA	NA	NA	NA	NA	NA	NA	NA	0.528629	NA	NA	NA	NA	NA	NA	NA	NA	NA	0.0318126	0.5705
9378_6_3	FIBCD1	FBCD1	Fibrinogen C domain-containing protein 1	0.332081	0.782254	NA	NA	NA	0.33619	NA	NA	NA	NA	NA	NA	NA	NA	NA	NA	NA	NA	NA	NA	NA	NA	NA	NA	NA	NA	NA	NA	NA	NA	NA	NA	NA	NA	NA	NA	1.45053
9380_2_3	PLA2G12B	sPLA(2)-XIII	Group XIIB secretory phospholipase A2-like protein	NA	NA	NA	NA	NA	NA	NA	NA	0.352804	NA	NA	NA	0.384427	NA	NA	NA	NA	NA	NA	NA	0.443715	0.625947	NA	NA	NA	NA	NA	NA	NA	NA	NA	NA	NA	NA	NA	NA	1.80689
9382_110_3	CD200R1	MO2R1	Cell surface glycoprotein CD200 receptor 1	NA	NA	NA	NA	NA	NA	NA	NA	NA	NA	NA	NA	NA	NA	NA	NA	NA	NA	NA	NA	NA	0.614167	NA	NA	NA	NA	NA	NA	NA	NA	NA	NA	NA	NA	NA	NA	0.614167
9383_24_3	CHI3L2	CH3L2	Chitinase-3-like protein 2	NA	NA	NA	NA	NA	NA	NA	NA	NA	NA	NA	NA	NA	NA	NA	NA	0.550567	0.354277	NA	NA	0.461273	NA	NA	NA	0.574789	0.492102	NA	NA	NA	NA	NA	NA	NA	NA	NA	NA	2.43301
9386_42_3	TTC9B	TTC9B	Tetratricopeptide repeat protein 9B	NA	NA	NA	NA	NA	NA	NA	NA	NA	NA	NA	NA	NA	NA	NA	NA	0.41672	NA	NA	NA	0.487135	NA	NA	NA	NA	0.480943	NA	NA	0.546366	NA	NA	NA	NA	NA	NA	NA	1.93116
9387_13_3	C12orf49	CL049	UPF0454 protein C12orf49	NA	NA	NA	NA	NA	0.0492794	NA	NA	NA	NA	NA	NA	NA	NA	NA	NA	NA	NA	NA	NA	NA	NA	NA	NA	NA	NA	NA	NA	NA	NA	NA	NA	NA	NA	NA	NA	0.0492794
9388_18_3	MCEE	MCEE	Methylmalonyl-CoA epimerase, mitochondrial	NA	NA	NA	NA	NA	NA	NA	NA	NA	NA	NA	NA	NA	NA	NA	NA	0.442722	NA	NA	NA	NA	NA	NA	0.0159678	NA	NA	NA	0.238648	NA	NA	NA	NA	NA	NA	NA	NA	0.697338
9391_60_3	PCSK1N	PCSK1	ProSAAS	NA	0.518988	NA	NA	NA	NA	NA	0.112317	NA	NA	NA	NA	NA	NA	NA	NA	NA	NA	NA	NA	NA	0.580501	NA	NA	NA	NA	NA	NA	NA	NA	NA	NA	NA	NA	NA	NA	1.21181
9398_30_3	GALP	GALP	Galanin-like peptide	0.366201	NA	NA	NA	NA	NA	NA	NA	0.266122	0.581366	NA	NA	0.323306	NA	NA	NA	NA	NA	NA	NA	NA	NA	NA	NA	NA	NA	NA	NA	NA	NA	NA	NA	NA	NA	NA	NA	1.537
9401_57_3	TRABD2A	CB089	Metalloprotease TIKI1	0.356023	NA	NA	0.127414	NA	NA	NA	NA	0.293127	NA	NA	0.186056	0.39079	NA	NA	0.11823	0.296547	0.513134	0.085692	0.255005	NA	NA	NA	NA	NA	NA	NA	NA	NA	NA	NA	NA	NA	NA	NA	0.0195555	2.64157
9409_11_3	TPSAB1	TRYB1	Tryptase beta-1	NA	NA	NA	NA	NA	NA	NA	NA	NA	NA	NA	NA	NA	NA	NA	NA	NA	NA	NA	NA	NA	NA	NA	NA	NA	NA	NA	NA	NA	NA	NA	NA	0.442704	NA	NA	NA	0.442704
9436_2_3	ID1	ID-1	DNA-binding protein inhibitor ID-1	NA	NA	NA	NA	NA	NA	NA	NA	NA	NA	NA	NA	NA	NA	NA	NA	0.478081	NA	NA	NA	0.553285	0.562075	NA	NA	0.660713	0.457582	NA	NA	0.654276	NA	NA	NA	0.589521	NA	NA	NA	3.95553
9439_454_3	C2orf82	CB082	Uncharacterized protein C2orf82	NA	0.58093	NA	NA	NA	NA	NA	NA	NA	NA	NA	NA	NA	NA	NA	NA	NA	NA	NA	NA	NA	NA	NA	NA	NA	NA	NA	NA	NA	NA	NA	NA	NA	0.693403	NA	NA	1.27433
9449_150_3	C4BPA	C4b-binding protein alpha chain	C4b-binding protein alpha chain	NA	NA	NA	NA	NA	NA	NA	NA	NA	NA	NA	NA	NA	NA	NA	NA	NA	NA	NA	NA	NA	NA	NA	NA	NA	NA	NA	NA	NA	NA	NA	NA	0.430646	0.598971	NA	NA	1.02962
9451_20_3	UMOD	Uromodulin	Uromodulin	NA	NA	NA	NA	NA	NA	NA	NA	NA	NA	NA	NA	NA	NA	NA	NA	0.431083	NA	NA	NA	NA	NA	NA	NA	NA	0.48216	NA	NA	NA	NA	NA	NA	NA	NA	NA	NA	0.913243
9456_34_3	IL22RA2	IL-22BP	Interleukin-22 receptor subunit alpha-2	0.364203	0.554128	NA	NA	NA	NA	NA	NA	NA	NA	NA	NA	NA	NA	NA	NA	NA	NA	NA	NA	NA	NA	NA	NA	NA	NA	NA	NA	NA	NA	NA	NA	NA	NA	NA	NA	0.918331
9459_7_3	FAS	Fas, soluble	Tumor necrosis factor receptor superfamily member 6	NA	NA	NA	NA	NA	NA	NA	NA	NA	NA	NA	NA	NA	NA	NA	NA	0.648055	0.314033	NA	NA	0.590846	0.564364	NA	NA	0.558416	0.505196	NA	NA	0.620347	NA	NA	NA	NA	NA	NA	NA	3.80126
9466_43_3	G6B	G6B	Protein G6b	NA	NA	NA	NA	NA	NA	NA	NA	NA	NA	NA	NA	NA	NA	NA	NA	NA	NA	NA	NA	NA	NA	NA	NA	NA	0.498963	NA	NA	NA	0.516349	NA	NA	NA	NA	NA	NA	1.01531
9468_8_3	LMAN2	Lectin, mannose-binding 2	Vesicular integral-membrane protein VIP36	NA	NA	NA	NA	NA	NA	NA	NA	NA	NA	NA	NA	NA	0.214696	NA	NA	NA	0.316656	NA	NA	NA	0.650161	NA	NA	NA	0.474914	NA	NA	NA	NA	NA	NA	NA	0.466665	NA	NA	2.12309
9470_15_3	METTL24	MET24	Methyltransferase-like protein 24	NA	NA	NA	NA	NA	NA	NA	0.0449957	NA	NA	NA	NA	NA	NA	NA	NA	0.410439	NA	NA	0.0918084	NA	0.548391	NA	NA	NA	NA	NA	NA	NA	NA	NA	NA	0.50101	0.532346	NA	NA	2.12899
9474_22_3	ASGR2	ASGR2	Asialoglycoprotein receptor 2	NA	NA	NA	NA	NA	NA	NA	NA	NA	NA	NA	NA	NA	0.41269	NA	NA	NA	NA	NA	NA	NA	NA	NA	NA	NA	NA	NA	NA	NA	NA	NA	NA	NA	NA	NA	NA	0.41269
9475_22_3	GPX5	GPX5	Epididymal secretory glutathione peroxidase	0.555438	NA	NA	NA	NA	NA	NA	NA	0.380232	NA	NA	NA	0.420784	NA	NA	NA	NA	NA	NA	NA	NA	NA	NA	NA	NA	NA	NA	NA	NA	NA	NA	NA	NA	NA	NA	NA	1.35645
9482_110_3	NUDT9	NUDT9	ADP-ribose pyrophosphatase, mitochondrial	NA	NA	NA	NA	NA	NA	NA	NA	NA	NA	NA	NA	NA	NA	NA	NA	0.462124	NA	NA	NA	0.481231	NA	NA	NA	NA	NA	NA	NA	NA	NA	NA	NA	NA	NA	NA	NA	0.943355
9484_75_3	DSG2	Desmoglein-2	Desmoglein-2	NA	NA	NA	NA	NA	NA	NA	NA	0.4042	NA	NA	NA	0.407966	NA	NA	NA	0.45715	NA	NA	0.102452	0.522884	0.576077	NA	NA	0.546559	NA	NA	NA	NA	NA	NA	NA	0.585887	NA	NA	NA	3.60318
9486_13_3	DEFB125	DB125	Beta-defensin 125	NA	NA	NA	NA	NA	NA	NA	NA	NA	NA	NA	NA	NA	NA	NA	NA	NA	NA	NA	NA	NA	NA	NA	NA	NA	NA	NA	NA	0.533405	NA	NA	NA	NA	NA	NA	NA	0.533405
9487_60_3	GHRH	Growth hormone-releasing factor	Somatoliberin	NA	NA	NA	NA	NA	NA	NA	NA	NA	NA	NA	NA	NA	NA	NA	NA	NA	NA	NA	NA	NA	NA	NA	NA	NA	0.531868	NA	NA	NA	NA	NA	NA	NA	NA	NA	NA	0.531868
9490_3_3	C4orf32	CD032	Uncharacterized protein C4orf32	NA	NA	NA	NA	NA	NA	NA	NA	NA	NA	NA	NA	NA	NA	NA	NA	NA	NA	NA	NA	NA	NA	NA	NA	NA	NA	NA	NA	NA	NA	NA	NA	0.813633	0.613815	NA	NA	1.42745
9492_5_3	RRBP1	RRBP1	Ribosome-binding protein 1	NA	NA	NA	NA	NA	NA	NA	NA	NA	NA	NA	NA	NA	NA	NA	NA	0.322585	NA	NA	NA	NA	0.651581	NA	NA	0.476825	0.454982	NA	NA	0.497708	NA	NA	NA	NA	NA	NA	NA	2.40368
9493_56_3	P2RX2	P2RX2	P2X purinoceptor 2	NA	NA	NA	NA	NA	NA	NA	NA	0.306023	0.726598	NA	NA	NA	NA	NA	NA	NA	NA	NA	NA	NA	NA	NA	NA	NA	NA	NA	NA	NA	NA	NA	NA	NA	NA	NA	NA	1.03262
9495_10_3	CXCL17	VCC1	VEGF coregulated chemokine 1	0.415161	NA	NA	NA	NA	NA	NA	NA	NA	NA	NA	NA	NA	NA	NA	NA	NA	NA	NA	NA	NA	NA	NA	NA	0.515131	0.425832	NA	NA	0.481455	NA	NA	NA	NA	NA	NA	NA	1.83758
9497_3_3	SMDT1	CV032	Essential MCU regulator, mitochondrial	NA	NA	NA	NA	NA	NA	NA	NA	NA	NA	NA	NA	NA	NA	NA	NA	NA	NA	NA	NA	NA	NA	NA	NA	0.536442	0.481993	NA	NA	NA	NA	NA	NA	NA	NA	NA	NA	1.01843
9500_5_3	GPLD1	PHLD	Phosphatidylinositol-glycan-specific phospholipase D	NA	NA	NA	NA	NA	NA	NA	NA	NA	NA	NA	NA	NA	NA	NA	NA	0.438178	NA	NA	NA	0.524429	NA	NA	NA	0.56377	0.476082	NA	NA	0.564937	NA	NA	NA	0.564517	0.570408	NA	NA	3.70232
9507_55_3	FGFBP1	FGFP1	Fibroblast growth factor-binding protein 1	NA	NA	NA	NA	NA	NA	NA	NA	NA	NA	NA	NA	NA	NA	NA	NA	NA	NA	NA	NA	NA	NA	NA	NA	NA	NA	NA	NA	NA	NA	NA	NA	0.447809	NA	NA	NA	0.447809
9508_104_3	COLQ	COLQ	Acetylcholinesterase collagenic tail peptide	NA	NA	NA	NA	NA	NA	NA	NA	NA	0.599147	NA	NA	NA	NA	NA	NA	NA	NA	NA	NA	NA	NA	NA	NA	NA	NA	NA	NA	NA	NA	NA	NA	NA	NA	NA	NA	0.599147
9509_4_3	TMEM38B	TM38B	Trimeric intracellular cation channel type B	NA	NA	NA	NA	NA	NA	NA	NA	NA	NA	NA	NA	NA	NA	NA	NA	NA	NA	NA	NA	NA	NA	NA	NA	NA	0.503131	NA	NA	NA	NA	NA	NA	NA	NA	NA	NA	0.503131
9512_24_3	SPRY1	SPY1	Protein sprouty homolog 1	NA	NA	NA	NA	NA	NA	NA	NA	NA	NA	NA	NA	NA	NA	NA	NA	NA	NA	NA	NA	NA	0.563843	NA	NA	NA	NA	NA	NA	NA	NA	NA	NA	NA	NA	NA	NA	0.563843
9513_9_3	FGF22	FGF22	Fibroblast growth factor 22	NA	NA	NA	NA	NA	NA	NA	NA	NA	NA	NA	NA	NA	NA	NA	NA	NA	NA	NA	NA	NA	NA	NA	NA	NA	0.0680262	NA	NA	NA	0.457212	NA	NA	NA	NA	NA	NA	0.525239
9514_46_3	EFCAB14	K0494	EF-hand calcium-binding domain-containing protein 14	NA	NA	NA	NA	NA	NA	NA	NA	NA	NA	NA	NA	NA	NA	NA	NA	NA	NA	NA	NA	NA	NA	NA	NA	NA	NA	NA	NA	NA	NA	NA	NA	0.46894	NA	NA	NA	0.46894
9524_46_3	SPATA31D4	S31D4	Putative spermatogenesis-associated protein 31D4	NA	NA	NA	NA	NA	NA	NA	NA	NA	NA	NA	NA	NA	NA	NA	NA	NA	NA	NA	NA	NA	0.531015	NA	NA	NA	NA	NA	NA	NA	NA	NA	NA	NA	NA	NA	NA	0.531015
9526_3_3	CLPSL1	COLL1	Colipase-like protein 1	NA	NA	NA	NA	NA	NA	NA	NA	NA	NA	NA	NA	NA	NA	NA	NA	NA	NA	NA	NA	NA	NA	NA	NA	NA	0.473606	NA	NA	NA	NA	NA	NA	NA	NA	NA	NA	0.473606
9530_6_3	LMCD1	LMCD1	LIM and cysteine-rich domains protein 1	NA	NA	NA	NA	NA	0.393558	NA	NA	NA	NA	NA	NA	NA	NA	NA	NA	NA	NA	NA	NA	NA	NA	NA	NA	NA	NA	NA	NA	NA	NA	NA	NA	NA	NA	NA	NA	0.393558
9532_5_3	WBP1L	WBP1L	WW domain binding protein 1-like	0.334877	0.733488	NA	NA	NA	NA	NA	NA	NA	NA	NA	NA	NA	NA	NA	NA	NA	NA	NA	NA	NA	NA	NA	NA	NA	NA	NA	NA	NA	NA	NA	NA	NA	NA	NA	NA	1.06837
9536_16_3	EDDM3A	EP3A	Epididymal secretory protein E3-alpha	NA	NA	NA	NA	NA	NA	NA	NA	NA	NA	NA	NA	NA	NA	NA	NA	NA	NA	NA	NA	NA	0.53436	NA	NA	NA	NA	NA	NA	NA	NA	NA	NA	NA	NA	NA	NA	0.53436
9545_156_3	GZMK	Granzyme K	Granzyme K	NA	NA	NA	NA	NA	NA	NA	NA	NA	NA	NA	NA	NA	NA	NA	NA	NA	NA	NA	NA	0.342841	0.60715	NA	NA	NA	NA	NA	NA	NA	NA	NA	NA	0.428008	NA	NA	NA	1.378
9561_21_3	VCAN	CSPG2	Versican core protein	NA	NA	NA	NA	NA	NA	NA	NA	NA	NA	NA	NA	NA	NA	NA	NA	NA	NA	NA	NA	0.480295	0.567734	NA	NA	0.790401	0.489173	NA	NA	0.792364	0.456918	NA	NA	NA	NA	NA	NA	3.57688
9565_6_3	PAWR	PAWR	PRKC apoptosis WT1 regulator protein	NA	NA	NA	NA	NA	NA	NA	NA	NA	NA	NA	NA	NA	NA	NA	NA	0.385247	NA	NA	NA	NA	NA	NA	NA	0.44087	NA	NA	NA	0.478975	NA	NA	NA	NA	NA	NA	NA	1.30509
9569_14_3	SCARA3	SCAR3	Scavenger receptor class A member 3	NA	NA	NA	NA	NA	NA	NA	NA	NA	NA	0.0370131	0.00931961	NA	NA	0.0153118	NA	NA	NA	1	0.939847	NA	NA	0.199933	0.0456128	0.561841	0.4684	0.721277	0.353894	NA	NA	NA	NA	NA	NA	0.0798752	0.198286	4.63061
9573_108_3	TXNDC11	TXD11	Thioredoxin domain-containing protein 11	NA	NA	NA	NA	NA	0.001	NA	NA	NA	NA	NA	NA	NA	NA	NA	NA	NA	NA	NA	NA	NA	NA	NA	NA	NA	NA	NA	NA	NA	NA	NA	NA	NA	NA	NA	NA	0.001
9574_11_3	BIN1	BIN1	Myc box-dependent-interacting protein 1	NA	NA	NA	NA	NA	NA	NA	NA	NA	NA	NA	NA	NA	NA	NA	0.001	NA	NA	NA	NA	NA	NA	NA	NA	NA	NA	NA	NA	NA	NA	NA	NA	NA	NA	NA	NA	0.001
9576_58_3	MNX1	MNX1	Motor neuron and pancreas homeobox protein 1	NA	0.422887	NA	NA	NA	NA	NA	NA	NA	0.596771	NA	NA	NA	NA	NA	NA	0.343334	0.422678	NA	NA	NA	0.883233	NA	NA	NA	NA	NA	NA	NA	NA	NA	NA	NA	NA	NA	NA	2.6689
9577_26_3	SYT2	SYT2	Synaptotagmin-2	0.565602	0.476645	NA	NA	NA	NA	NA	NA	NA	NA	NA	NA	NA	NA	NA	NA	NA	NA	NA	NA	NA	NA	NA	NA	NA	NA	NA	NA	NA	NA	NA	NA	NA	NA	NA	NA	1.04225
9578_263_3	MANSC4	MANS4	MANSC domain-containing protein 4	NA	NA	NA	NA	NA	NA	NA	NA	NA	NA	NA	NA	NA	NA	NA	NA	0.234686	0.455384	NA	NA	0.377621	0.528207	NA	NA	NA	NA	NA	NA	NA	NA	NA	NA	NA	NA	NA	NA	1.5959
9580_5_3	LAMC2	Laminin gamma-2	Laminin subunit gamma-2	0.414174	0.512847	NA	NA	NA	NA	NA	NA	NA	NA	NA	NA	NA	NA	NA	NA	0.371121	NA	NA	NA	NA	NA	NA	NA	0.362061	0.479431	NA	0.176349	0.377612	0.528592	NA	0.22753	NA	NA	NA	NA	3.44972
9581_4_3	PRPF6	PRP6	Pre-mRNA-processing factor 6	NA	NA	NA	NA	NA	NA	NA	NA	NA	NA	NA	NA	NA	NA	NA	NA	NA	NA	NA	NA	NA	NA	NA	NA	NA	NA	NA	NA	NA	NA	NA	NA	0.32254	0.568502	NA	NA	0.891041
9583_17_3	RNF24	RNF24	RING finger protein 24	NA	0.528058	NA	NA	NA	NA	NA	NA	0.312664	0.537862	NA	NA	0.370175	0.531737	NA	NA	NA	NA	NA	NA	0.404852	0.602197	NA	NA	NA	NA	NA	NA	NA	NA	NA	NA	NA	NA	NA	NA	3.28755
9590_10_3	COX7A2L	COX7R	Cytochrome c oxidase subunit 7A-related protein, mitochondrial	NA	NA	NA	NA	0.453916	0.301288	NA	0.0226342	NA	NA	NA	NA	NA	NA	NA	NA	NA	NA	NA	0.131843	NA	NA	NA	NA	NA	NA	NA	NA	NA	NA	NA	NA	0.461096	NA	NA	NA	1.37078
9595_11_3	B4GALT2	B4GT2	Beta-1,4-galactosyltransferase 2	NA	NA	NA	NA	NA	NA	NA	NA	NA	NA	NA	NA	NA	NA	NA	NA	NA	NA	NA	NA	NA	NA	NA	NA	NA	NA	NA	NA	NA	NA	NA	NA	NA	NA	NA	0.0309402	0.0309402
9598_23_3	CSMD1	CSMD1	CUB and sushi domain-containing protein 1	NA	NA	NA	NA	NA	NA	NA	NA	NA	NA	NA	NA	NA	0.673037	NA	NA	NA	NA	NA	NA	NA	NA	NA	NA	NA	NA	NA	0.186583	NA	NA	NA	NA	NA	NA	NA	NA	0.859619
9599_6_3	PIANP	PIANP	PILR alpha-associated neural protein	NA	NA	NA	NA	NA	NA	NA	NA	NA	NA	NA	NA	NA	NA	NA	NA	NA	NA	NA	NA	NA	NA	NA	NA	NA	NA	NA	NA	NA	NA	NA	NA	NA	0.566977	NA	NA	0.566977
9603_9_3	IL22RA1	IL22RA1	Interleukin-22 receptor subunit alpha-1	0.495854	NA	NA	NA	0.29726	0.282228	0.229282	0.106838	0.433539	NA	NA	NA	0.443601	NA	NA	NA	NA	NA	NA	NA	NA	NA	NA	NA	NA	NA	NA	NA	NA	NA	NA	NA	NA	NA	NA	NA	2.2886
9604_14_3	CDH11	Cadherin-11	Cadherin-11	NA	NA	NA	0.031182	NA	NA	NA	NA	NA	NA	NA	NA	NA	NA	NA	NA	NA	NA	NA	NA	NA	NA	NA	NA	NA	NA	NA	NA	NA	NA	NA	NA	NA	NA	NA	NA	0.031182
9606_4_3	NUP210L	P210L	Nuclear pore membrane glycoprotein 210-like	NA	NA	NA	NA	NA	NA	NA	NA	NA	NA	NA	NA	NA	0.522515	NA	NA	0.274675	0.652484	NA	NA	0.317936	0.614369	NA	NA	0.499616	0.612437	NA	NA	0.478234	0.744276	NA	NA	NA	NA	NA	NA	4.71654
9627_15_3	VIT	VITRN	Vitrin	NA	NA	NA	NA	NA	NA	NA	0.167624	NA	NA	NA	NA	NA	NA	NA	NA	NA	NA	NA	NA	NA	NA	NA	NA	NA	NA	NA	NA	NA	NA	NA	NA	NA	NA	NA	NA	0.167624
9713_67_3	PDGFRL	PGFRL	Platelet-derived growth factor receptor-like protein	NA	NA	NA	NA	NA	NA	NA	NA	NA	NA	NA	NA	NA	NA	NA	NA	NA	NA	NA	NA	NA	NA	NA	NA	NA	NA	NA	NA	0.532051	NA	NA	NA	NA	NA	NA	NA	0.532051
9725_46_3	Rnf219	RN219_MOUSE	RING finger protein 219	NA	NA	NA	NA	NA	NA	NA	NA	NA	NA	NA	NA	NA	NA	NA	NA	NA	NA	NA	NA	0.497594	NA	NA	NA	NA	NA	NA	NA	NA	NA	NA	NA	NA	NA	NA	NA	0.497594
9728_4_3	CCNB1IP1	CIP1	E3 ubiquitin-protein ligase CCNB1IP1	0.584356	NA	NA	NA	NA	NA	NA	NA	NA	NA	NA	NA	NA	NA	NA	NA	NA	NA	NA	NA	NA	NA	NA	NA	NA	NA	NA	NA	NA	NA	NA	NA	NA	NA	NA	NA	0.584356
9730_22_3	GHDC	GHDC	GH3 domain-containing protein	0.568418	0.492721	NA	NA	0.293701	NA	0.0314417	NA	NA	NA	NA	NA	NA	NA	NA	NA	0.459198	NA	NA	NA	NA	NA	NA	NA	NA	NA	NA	NA	NA	NA	NA	NA	0.626358	0.671752	NA	NA	3.14359
9738_7_3	FAF2	FAF2	FAS-associated factor 2	NA	NA	NA	NA	NA	NA	NA	NA	NA	NA	NA	NA	NA	NA	NA	NA	0.441009	NA	NA	0.17499	0.562937	0.545775	NA	NA	0.76183	0.49074	NA	NA	0.750758	0.495758	NA	NA	0.571949	0.7652	NA	0.0560721	5.61702
9739_4_3	MSH2	MSH2	DNA mismatch repair protein Msh2	NA	0.519065	NA	NA	NA	NA	NA	NA	0.394118	NA	NA	NA	NA	NA	NA	NA	NA	NA	NA	NA	NA	NA	NA	NA	NA	NA	NA	NA	NA	NA	NA	NA	NA	NA	NA	NA	0.913182
9744_139_3	DNAJA4	DNJA4	DnaJ homolog subfamily A member 4	NA	NA	NA	NA	NA	NA	NA	NA	NA	NA	NA	NA	NA	NA	NA	NA	NA	0.368231	NA	NA	NA	0.550534	NA	NA	0.652992	0.489999	NA	NA	0.656917	0.431508	NA	NA	NA	NA	NA	NA	3.15018
9745_20_3	EIF4E2	IF4E2	Eukaryotic translation initiation factor 4E type 2	NA	NA	NA	NA	NA	NA	NA	NA	NA	NA	NA	NA	NA	NA	NA	NA	NA	NA	NA	NA	NA	NA	NA	NA	NA	NA	NA	NA	0.545313	NA	NA	NA	NA	NA	NA	NA	0.545313
9747_48_3	MARK3	MARK3	MAP/microtubule affinity-regulating kinase 3	NA	NA	NA	NA	NA	NA	NA	NA	NA	NA	NA	NA	NA	NA	NA	NA	NA	NA	NA	NA	NA	NA	NA	NA	NA	NA	NA	0.0843384	NA	NA	NA	NA	NA	NA	NA	NA	0.0843384
9748_31_3	GSTM3	GSTM3-3	Glutathione S-transferase Mu 3	NA	NA	NA	NA	NA	NA	NA	NA	NA	NA	NA	NA	NA	NA	NA	NA	NA	NA	NA	NA	NA	NA	NA	NA	NA	NA	NA	NA	NA	NA	NA	NA	NA	NA	NA	0.0116807	0.0116807
9749_190_3	LCP1	L-plastin	Plastin-2	NA	NA	NA	NA	NA	NA	NA	0.0862026	NA	NA	NA	NA	NA	NA	NA	NA	0.390401	NA	NA	NA	NA	0.639946	NA	NA	NA	NA	NA	NA	NA	NA	NA	NA	NA	NA	NA	NA	1.11655
9750_7_3	S100A4	S100A4	Protein S100-A4	NA	NA	NA	NA	NA	NA	NA	0.0519149	NA	NA	NA	NA	NA	NA	NA	NA	NA	NA	NA	NA	NA	NA	NA	NA	NA	NA	NA	NA	NA	NA	NA	NA	NA	NA	NA	NA	0.0519149
9753_17_3	EZR	Ezrin	Ezrin	0.515888	NA	NA	NA	NA	NA	NA	NA	NA	NA	NA	NA	NA	NA	NA	NA	NA	NA	NA	NA	NA	NA	NA	NA	NA	NA	NA	NA	NA	NA	NA	NA	NA	NA	NA	NA	0.515888
9754_33_3	NQO2	Quinone reductase 2	Ribosyldihydronicotinamide dehydrogenase [quinone]	NA	NA	NA	NA	NA	NA	NA	NA	NA	NA	NA	NA	NA	NA	NA	NA	0.209715	0.524485	NA	NA	NA	0.585042	NA	NA	0.311044	0.458301	NA	NA	0.409854	NA	NA	NA	NA	NA	NA	NA	2.49844
9762_14_3	VASP	VASP	Vasodilator-stimulated phosphoprotein	NA	NA	NA	NA	NA	NA	NA	NA	NA	NA	NA	NA	NA	NA	NA	NA	NA	NA	NA	NA	NA	NA	NA	NA	NA	NA	NA	NA	NA	NA	NA	0.101025	NA	NA	NA	NA	0.101025
9764_79_3	HNRNPF	HNRPF	Heterogeneous nuclear ribonucleoprotein F	NA	NA	NA	NA	NA	NA	NA	NA	NA	0.546503	NA	NA	NA	0.823414	NA	NA	NA	NA	NA	NA	NA	NA	NA	NA	NA	NA	NA	NA	NA	NA	NA	NA	NA	NA	NA	NA	1.36992
9767_22_3	RIPPLY1	RIPP1	Protein ripply1	NA	NA	NA	NA	NA	NA	NA	NA	NA	NA	NA	NA	NA	NA	NA	NA	0.493374	NA	NA	NA	0.517817	0.600542	NA	NA	NA	0.481747	NA	NA	NA	NA	NA	NA	0.556266	0.529439	NA	NA	3.17919
9769_48_3	DNER	DNER	Delta and Notch-like epidermal growth factor-related receptor	NA	NA	NA	NA	NA	NA	NA	NA	NA	NA	NA	NA	NA	NA	NA	NA	NA	NA	NA	NA	NA	NA	NA	NA	NA	NA	NA	0.118099	NA	NA	NA	NA	NA	NA	NA	NA	0.118099
9773_15_3	RNF149	RN149	E3 ubiquitin-protein ligase RNF149	0.423882	NA	NA	NA	NA	NA	NA	NA	NA	NA	NA	NA	NA	NA	NA	NA	NA	NA	NA	NA	NA	NA	NA	NA	NA	NA	NA	NA	NA	NA	NA	NA	NA	NA	NA	NA	0.423882
9774_59_3	RNF150	RN150	RING finger protein 150	NA	0.555699	NA	NA	NA	0.4513	NA	NA	0.394022	0.392849	NA	NA	NA	NA	NA	NA	NA	NA	NA	NA	NA	NA	NA	NA	NA	NA	NA	NA	NA	NA	NA	NA	NA	NA	NA	NA	1.79387
9777_138_3	ERMAP	ERMAP	Erythroid membrane-associated protein	NA	NA	NA	NA	NA	NA	NA	NA	NA	NA	NA	NA	NA	NA	NA	NA	NA	NA	NA	NA	NA	NA	NA	NA	NA	NA	NA	NA	NA	NA	NA	NA	NA	NA	NA	0.00835187	0.00835187
9778_45_3	TMEM52B	TM52B	Transmembrane protein 52B	NA	NA	NA	NA	NA	0.773605	NA	NA	NA	NA	NA	NA	NA	NA	NA	NA	NA	NA	NA	NA	NA	0.468992	NA	NA	NA	NA	NA	NA	NA	NA	NA	NA	NA	NA	NA	NA	1.2426
9786_310_3	IER3	IEX1	Radiation-inducible immediate-early gene IEX-1	0.422569	NA	NA	NA	NA	NA	NA	NA	NA	NA	NA	NA	NA	NA	NA	NA	NA	NA	NA	NA	NA	NA	NA	NA	NA	NA	NA	NA	NA	NA	NA	NA	NA	NA	NA	NA	0.422569
9787_23_3	COLEC12	COLEC12	Collectin-12	NA	NA	NA	NA	NA	NA	NA	NA	NA	NA	0.301554	NA	NA	NA	NA	NA	0.645914	0.336065	0.225515	0.132273	0.680136	0.275998	NA	NA	0.664657	0.457291	NA	NA	0.665306	NA	NA	NA	0.715408	0.493019	0.0682448	0.0536145	5.715
9793_145_3	IGDCC4	IGDC4	Immunoglobulin superfamily DCC subclass member 4	NA	NA	NA	NA	NA	NA	NA	NA	NA	NA	NA	NA	NA	NA	NA	NA	0.684647	0.20723	NA	NA	0.748469	0.591632	NA	NA	0.783955	0.531969	NA	NA	0.802012	0.477531	NA	NA	0.544366	NA	NA	NA	5.37181
9794_17_3	ADCK4	ADCK4	AarF domain-containing protein kinase 4	NA	NA	NA	NA	0.545284	0.21526	NA	NA	NA	NA	NA	NA	NA	NA	NA	NA	NA	NA	NA	NA	NA	NA	NA	NA	NA	NA	NA	NA	NA	NA	NA	NA	NA	NA	NA	NA	0.760545
9795_9_3	CLN5	CLN5	Ceroid-lipofuscinosis neuronal protein 5	NA	NA	NA	NA	NA	NA	NA	NA	NA	NA	NA	NA	NA	NA	NA	NA	NA	NA	NA	NA	NA	NA	NA	NA	0.61038	0.478868	NA	NA	0.638138	NA	NA	NA	0.488673	NA	NA	NA	2.21606
9796_4_3	CEL	CEL	Bile salt-activated lipase	0.365818	NA	0.00240496	NA	NA	NA	NA	NA	NA	NA	NA	NA	NA	NA	NA	NA	NA	NA	NA	NA	NA	NA	NA	NA	NA	NA	NA	NA	NA	NA	NA	NA	NA	NA	NA	NA	0.368223
9799_3_3	NRXN3	NRX3B	Neurexin-3-beta	NA	NA	NA	NA	NA	NA	NA	NA	NA	NA	NA	NA	NA	0.691449	NA	NA	NA	NA	NA	NA	NA	NA	NA	NA	NA	NA	NA	NA	NA	NA	NA	NA	NA	NA	NA	NA	0.691449
9800_20_3	NDUFB8	NDUB8	NADH dehydrogenase [ubiquinone] 1 beta subcomplex subunit 8, mitochondrial	NA	NA	NA	NA	NA	NA	NA	NA	NA	NA	NA	NA	NA	NA	NA	NA	NA	NA	NA	NA	NA	NA	NA	NA	NA	0.51812	NA	NA	NA	NA	NA	NA	NA	NA	NA	NA	0.51812
9804_11_3	COL9A2	CO9A2	Collagen alpha-2(IX) chain	NA	NA	NA	NA	NA	NA	NA	NA	NA	NA	NA	NA	NA	NA	NA	NA	0.333956	NA	NA	NA	NA	NA	NA	NA	NA	NA	NA	NA	NA	NA	NA	NA	NA	NA	NA	NA	0.333956
9808_41_3	TNRC6B	TNR6B	Trinucleotide repeat-containing gene 6B protein	NA	NA	NA	NA	NA	NA	NA	NA	NA	NA	NA	NA	NA	NA	NA	NA	NA	0.341275	NA	NA	NA	NA	NA	NA	NA	0.574537	NA	NA	NA	0.458763	NA	NA	NA	NA	NA	NA	1.37458
9815_5_3	ARHGAP1	RHG01	Rho GTPase-activating protein 1	NA	NA	NA	NA	NA	NA	NA	NA	NA	NA	NA	NA	NA	NA	NA	NA	NA	NA	NA	NA	NA	NA	NA	NA	0.659114	0.480543	NA	0.0390692	0.625832	0.468876	NA	NA	NA	NA	NA	NA	2.27343
9819_110_3	NUP210	PO210	Nuclear pore membrane glycoprotein 210	NA	NA	NA	NA	NA	NA	NA	NA	NA	NA	NA	NA	NA	NA	NA	NA	NA	NA	NA	NA	NA	NA	NA	NA	NA	NA	NA	NA	NA	NA	NA	NA	0.491626	0.478462	NA	NA	0.970089
9826_135_3	FHIT	Fragile histidine triad protein	Bis(5'-adenosyl)-triphosphatase	NA	NA	NA	NA	NA	NA	NA	NA	NA	NA	NA	NA	NA	NA	NA	NA	NA	NA	NA	NA	NA	NA	NA	NA	NA	0.574537	NA	NA	NA	NA	NA	NA	0.409718	0.627746	NA	NA	1.612
9829_91_3	SULT2A1	SULT 2A1	Bile salt sulfotransferase	NA	NA	NA	NA	NA	NA	NA	NA	NA	NA	NA	NA	NA	NA	NA	NA	0.383855	NA	NA	NA	0.323915	0.593603	NA	NA	NA	NA	NA	NA	NA	NA	NA	NA	NA	NA	NA	NA	1.30137
9830_109_3	VAV3	VAV3	Guanine nucleotide exchange factor VAV3	NA	NA	NA	NA	NA	NA	NA	NA	NA	NA	NA	NA	NA	NA	NA	NA	NA	NA	NA	NA	NA	NA	NA	NA	NA	NA	NA	NA	NA	NA	NA	NA	NA	0.606245	NA	NA	0.606245
9834_62_3	ADH1B	ADH1B	Alcohol dehydrogenase 1B	NA	NA	NA	NA	NA	NA	NA	NA	0.434769	NA	NA	NA	0.464199	0.403432	NA	NA	NA	NA	NA	0.131518	NA	NA	NA	0.00673375	NA	NA	NA	NA	NA	NA	NA	NA	0.607442	0.324066	NA	0.0544475	2.42661
9836_20_3	DCK	DCK	Deoxycytidine kinase	0.522669	NA	NA	NA	NA	NA	NA	NA	0.456917	0.33772	NA	NA	0.427187	0.302121	NA	NA	NA	NA	NA	NA	NA	NA	NA	NA	NA	NA	NA	NA	NA	NA	NA	NA	NA	NA	NA	NA	2.04661
9837_60_3	NQO1	NAD(P)H dehydrogenase	NAD(P)H dehydrogenase [quinone] 1	NA	NA	NA	NA	NA	NA	NA	NA	NA	NA	NA	NA	NA	NA	NA	NA	NA	NA	NA	NA	NA	NA	NA	NA	NA	0.480297	NA	NA	0.549796	NA	NA	NA	0.630192	NA	NA	NA	1.66029
9838_4_3	SMAD1	SMAD1	Mothers against decapentaplegic homolog 1	NA	NA	NA	NA	NA	NA	NA	NA	NA	NA	NA	NA	NA	NA	NA	NA	NA	NA	NA	NA	NA	NA	NA	NA	0.589384	0.381294	NA	NA	0.542313	NA	NA	NA	NA	NA	NA	NA	1.51299
9841_197_3	PAICS	Multifunctional protein ADE2	Multifunctional protein ADE2	NA	NA	NA	NA	NA	NA	NA	NA	NA	NA	NA	NA	0.39242	NA	NA	NA	0.293521	NA	NA	NA	0.401851	0.609738	NA	NA	0.517467	0.444233	NA	NA	0.530701	0.541586	NA	NA	0.362186	NA	NA	NA	4.0937
9842_2_3	CTNNB1	b-Catenin	Catenin beta-1	0.409124	NA	NA	NA	0.215198	NA	NA	NA	NA	NA	NA	NA	NA	NA	NA	NA	NA	NA	NA	NA	NA	NA	NA	NA	NA	NA	NA	NA	NA	NA	NA	NA	NA	NA	NA	NA	0.624322
9844_138_3	ACTN2	ACTN2	Alpha-actinin-2	NA	NA	NA	NA	NA	NA	NA	NA	NA	NA	NA	NA	NA	NA	NA	NA	NA	NA	NA	NA	NA	NA	NA	NA	NA	0.486412	NA	NA	0.536218	NA	NA	NA	NA	NA	NA	NA	1.02263
9845_33_3	PARK7	PARK7	Protein deglycase DJ-1	NA	NA	NA	NA	NA	NA	NA	NA	0.566291	0.518877	NA	NA	0.613344	0.51964	NA	NA	NA	NA	NA	NA	NA	NA	NA	NA	NA	NA	NA	NA	NA	NA	NA	NA	0.629173	0.545275	NA	NA	3.3926
9846_32_3	ARHGDIB	Rho-GDI beta	Rho GDP-dissociation inhibitor 2	NA	NA	NA	NA	NA	NA	NA	NA	NA	NA	NA	NA	NA	NA	NA	NA	NA	NA	NA	NA	NA	0.840352	NA	NA	NA	0.475228	NA	NA	NA	NA	NA	NA	NA	NA	NA	NA	1.31558
9847_21_3	TGIF2	TGIF2	Homeobox protein TGIF2	NA	NA	NA	NA	NA	NA	NA	NA	NA	NA	NA	NA	NA	NA	NA	NA	0.547068	0.295684	NA	0.131932	0.504737	0.565957	NA	NA	0.777624	0.493262	NA	NA	0.758843	NA	NA	NA	NA	NA	NA	NA	4.07511
9849_13_3	APEX1	APEX1	DNA-(apurinic or apyrimidinic site) lyase	NA	NA	NA	NA	NA	NA	NA	NA	NA	NA	NA	NA	NA	NA	NA	NA	NA	NA	NA	NA	NA	NA	NA	NA	NA	NA	NA	NA	NA	NA	NA	NA	0.475073	NA	NA	NA	0.475073
9851_9_3	FABP4	FABPA	Fatty acid-binding protein, adipocyte	NA	NA	NA	NA	NA	NA	NA	NA	NA	NA	NA	NA	NA	NA	NA	NA	NA	NA	NA	0.0787884	NA	NA	NA	NA	NA	NA	NA	NA	NA	NA	NA	NA	NA	NA	NA	NA	0.0787884
9854_36_3	AKR1B1	Aldose reductase	Aldose reductase	NA	NA	NA	NA	NA	NA	NA	NA	NA	NA	NA	0.279102	NA	NA	NA	0.324248	NA	NA	NA	NA	NA	NA	NA	NA	NA	NA	NA	NA	NA	NA	NA	NA	NA	NA	0.010845	0.170375	0.784569
9857_38_3	IRF4	IRF4	Interferon regulatory factor 4	0.368437	NA	NA	NA	NA	NA	NA	NA	NA	NA	NA	NA	NA	NA	NA	NA	NA	NA	NA	NA	NA	NA	NA	NA	NA	NA	NA	NA	NA	NA	NA	NA	0.469749	NA	NA	NA	0.838187
9859_180_3	SAT1	SSAT-1	Diamine acetyltransferase 1	NA	NA	NA	NA	NA	NA	NA	NA	NA	NA	NA	NA	NA	NA	NA	NA	0.3544	0.437338	NA	NA	0.409457	0.620739	NA	NA	0.319214	0.464214	NA	NA	0.356432	0.549809	NA	NA	0.334499	0.763085	NA	NA	4.60919
9865_40_3	UBE2B	UBE2B	Ubiquitin-conjugating enzyme E2 B	NA	NA	NA	NA	NA	NA	NA	NA	NA	NA	NA	NA	NA	NA	NA	NA	NA	NA	NA	NA	NA	NA	NA	NA	0.476008	0.528382	NA	NA	0.516948	NA	NA	NA	NA	NA	NA	NA	1.52134
9867_23_3	FBP2	F16P2	Fructose-1,6-bisphosphatase isozyme 2	NA	NA	NA	NA	NA	NA	NA	NA	NA	NA	NA	NA	NA	NA	NA	NA	NA	NA	NA	NA	NA	NA	NA	NA	0.635141	0.474574	NA	NA	0.662888	0.476575	NA	NA	NA	NA	NA	NA	2.24918
9869_28_3	NFKB1	NF-kappa-B p105	Nuclear factor NF-kappa-B p105 subunit	NA	NA	NA	NA	NA	NA	NA	NA	NA	NA	NA	NA	NA	NA	NA	NA	NA	NA	NA	NA	0.403088	0.589393	NA	NA	0.429523	0.482955	NA	NA	0.451696	NA	NA	NA	0.337181	0.575245	NA	NA	3.26908
9870_17_3	WARS	SYWC	Tryptophan--tRNA ligase, cytoplasmic	NA	NA	NA	NA	NA	NA	NA	NA	NA	NA	NA	NA	NA	NA	NA	NA	0.380378	NA	NA	NA	NA	0.63191	NA	NA	NA	NA	NA	NA	NA	NA	NA	NA	NA	NA	NA	NA	1.01229
9872_23_3	CTNNA2	CTNA2	Catenin alpha-2	0.490369	0.492126	NA	NA	NA	NA	NA	NA	NA	NA	NA	NA	NA	NA	NA	NA	NA	NA	NA	NA	NA	NA	NA	NA	NA	NA	NA	NA	NA	NA	NA	NA	NA	NA	NA	NA	0.982495
9873_17_3	ESRRA	ERRalpha	Steroid hormone receptor ERR1	NA	NA	NA	NA	NA	NA	NA	0.218154	NA	NA	NA	NA	NA	NA	NA	NA	NA	NA	NA	NA	0.476008	0.576773	NA	NA	0.653557	0.429311	0.296579	0.312699	0.667937	0.475881	NA	0.0877351	NA	NA	NA	0.0116807	4.20632
9875_107_3	THOC1	THOC1	THO complex subunit 1	0.369665	0.50834	NA	NA	NA	NA	NA	NA	NA	NA	NA	NA	NA	NA	NA	NA	NA	NA	NA	NA	NA	NA	NA	NA	NA	NA	NA	NA	NA	NA	NA	NA	NA	NA	NA	NA	0.878005
9876_20_3	ALDOC	aldolase C	Fructose-bisphosphate aldolase C	NA	NA	NA	NA	NA	NA	NA	NA	NA	NA	NA	NA	NA	NA	NA	NA	0.509718	NA	NA	NA	0.62566	0.70705	NA	NA	0.581204	NA	NA	NA	0.576376	NA	NA	NA	0.630318	0.572577	NA	NA	4.2029
9883_29_3	GLO1	Glyoxalase I	Lactoylglutathione lyase	NA	NA	NA	NA	NA	NA	NA	NA	NA	NA	NA	NA	NA	NA	NA	NA	NA	0.39821	NA	NA	NA	0.584668	NA	NA	0.414452	0.419602	NA	NA	0.41392	0.550622	NA	NA	NA	0.572577	NA	NA	3.35405
9884_8_3	PPIL1	PPIL1	Peptidyl-prolyl cis-trans isomerase-like 1	0.450932	NA	NA	NA	NA	NA	NA	NA	0.441096	0.479944	NA	NA	0.450345	NA	NA	NA	NA	NA	NA	NA	NA	NA	NA	NA	NA	NA	NA	NA	NA	NA	NA	NA	NA	NA	NA	NA	1.82232
9885_41_3	RAP2A	RAP2A	Ras-related protein Rap-2a	NA	NA	NA	NA	NA	NA	NA	NA	NA	NA	NA	NA	NA	NA	NA	NA	NA	0.361081	NA	NA	NA	NA	NA	NA	0.540472	NA	NA	NA	0.558155	NA	NA	NA	0.485035	0.563761	NA	NA	2.50851
9894_13_3	MYO6	MYO6	Unconventional myosin-VI	NA	NA	NA	NA	NA	0.301288	NA	NA	NA	NA	NA	NA	NA	NA	NA	NA	NA	NA	NA	NA	NA	NA	NA	NA	NA	0.506543	NA	NA	NA	NA	NA	NA	NA	NA	NA	NA	0.807831
9895_77_3	ERCC4	XPF	DNA repair endonuclease XPF	NA	NA	NA	NA	NA	0.289218	NA	NA	NA	NA	NA	NA	NA	NA	NA	NA	NA	NA	NA	NA	NA	NA	NA	NA	NA	NA	NA	NA	NA	NA	NA	NA	NA	0.60931	NA	NA	0.898528
9897_9_3	MCM6	MCM6	DNA replication licensing factor MCM6	NA	NA	NA	NA	NA	NA	NA	NA	NA	NA	NA	NA	NA	NA	NA	NA	NA	NA	NA	NA	NA	NA	NA	NA	NA	0.506995	NA	NA	NA	NA	NA	NA	NA	NA	NA	NA	0.506995
9900_36_3	NEFH	NFH	Neurofilament heavy polypeptide	NA	NA	NA	NA	0.650174	0.284268	0.989558	0.934123	NA	NA	NA	NA	NA	NA	0.0255552	0.0357062	NA	NA	NA	NA	0.496917	0.522438	NA	NA	NA	NA	NA	NA	NA	NA	NA	NA	NA	NA	NA	NA	3.93874
9901_28_3	EGLN1	EGLN1	Egl nine homolog 1	NA	NA	NA	NA	NA	NA	NA	NA	NA	NA	NA	NA	NA	NA	NA	NA	NA	NA	NA	NA	NA	NA	NA	NA	NA	NA	NA	NA	NA	NA	NA	NA	0.533395	0.395489	NA	NA	0.928885
9910_9_3	MTAP	MTAP	S-methyl-5'-thioadenosine phosphorylase	NA	NA	NA	NA	NA	NA	NA	NA	NA	NA	NA	NA	NA	NA	NA	NA	NA	NA	NA	NA	NA	0.61912	NA	NA	NA	0.589751	NA	NA	NA	NA	NA	NA	NA	NA	NA	NA	1.20887
9913_4_3	RRBP1	RRBP1	Ribosome-binding protein 1	0.272249	0.594786	NA	NA	NA	NA	NA	NA	NA	NA	NA	NA	NA	NA	NA	NA	NA	NA	NA	NA	NA	NA	NA	NA	NA	NA	NA	NA	NA	NA	NA	NA	NA	NA	NA	0.0168157	0.883851
9916_146_3	LRRC4B	LRC4B	Leucine-rich repeat-containing protein 4B	NA	NA	NA	NA	NA	NA	NA	NA	NA	NA	NA	NA	NA	NA	NA	NA	NA	NA	NA	NA	NA	0.464777	NA	NA	NA	NA	NA	NA	NA	NA	NA	NA	NA	NA	NA	NA	0.464777
9917_16_3	KIRREL2	KIRR2	Kin of IRRE-like protein 2	0.448655	0.445893	NA	NA	NA	NA	NA	NA	NA	NA	NA	NA	NA	NA	NA	NA	NA	NA	NA	NA	NA	NA	NA	NA	0.534603	NA	NA	NA	0.589135	NA	NA	NA	NA	NA	NA	NA	2.01829
9923_6_3	SOS1	SOS1	Son of sevenless homolog 1	NA	NA	NA	NA	NA	NA	NA	NA	NA	NA	NA	NA	NA	NA	NA	NA	NA	NA	NA	NA	NA	NA	NA	NA	NA	0.470692	NA	NA	NA	NA	NA	NA	NA	NA	NA	NA	0.470692
9925_56_3	SCARF2	SREC-II	Scavenger receptor class F member 2	NA	NA	NA	NA	NA	NA	NA	NA	NA	NA	NA	NA	NA	NA	NA	NA	0.405631	NA	NA	NA	NA	NA	NA	NA	NA	NA	NA	NA	NA	NA	NA	NA	0.610807	0.53729	NA	NA	1.55373
9931_20_3	KRT1	Keratin-1	Keratin, type II cytoskeletal 1	NA	NA	NA	NA	NA	NA	NA	NA	NA	NA	NA	NA	NA	NA	NA	NA	NA	NA	NA	NA	0.471188	NA	NA	NA	0.607755	0.477649	NA	NA	0.65991	0.495271	NA	NA	0.658909	0.545842	NA	NA	3.91652
9932_49_3	SEMA4F	SEM4F	Semaphorin-4F	NA	NA	NA	NA	NA	NA	NA	NA	NA	NA	NA	NA	NA	NA	NA	NA	NA	NA	NA	NA	NA	NA	NA	NA	NA	NA	NA	NA	NA	NA	NA	0.123324	NA	NA	NA	NA	0.123324
9933_49_3	ATP1B4	AT1B4	Protein ATP1B4	NA	NA	NA	NA	0.295183	0.262669	NA	NA	NA	NA	NA	NA	NA	NA	NA	NA	0.346912	NA	NA	NA	0.339583	0.58894	NA	NA	0.466594	NA	NA	NA	0.443245	NA	NA	NA	0.300253	0.574031	NA	NA	3.61741
9934_29_3	PITPNA	PIPNA	Phosphatidylinositol transfer protein alpha isoform	NA	NA	NA	0.0736013	NA	NA	NA	NA	NA	NA	NA	NA	NA	NA	NA	NA	NA	NA	NA	NA	NA	NA	NA	NA	NA	NA	NA	NA	NA	NA	NA	NA	NA	NA	NA	NA	0.0736013
9936_27_3	LNX1	LNX1	E3 ubiquitin-protein ligase LNX	NA	NA	NA	NA	NA	NA	NA	NA	NA	NA	NA	NA	NA	NA	NA	NA	NA	NA	NA	NA	NA	NA	NA	NA	NA	NA	NA	NA	NA	NA	NA	NA	NA	0.631909	NA	NA	0.631909
9941_70_3	PCDHB1	PCDB1	Protocadherin beta-1	NA	NA	NA	NA	NA	NA	NA	NA	NA	NA	NA	NA	NA	NA	NA	NA	NA	NA	NA	NA	NA	NA	NA	NA	NA	0.979445	NA	NA	NA	NA	NA	NA	NA	NA	NA	NA	0.979445
9945_8_3	ARMC5	ARMC5	Armadillo repeat-containing protein 5	NA	NA	NA	NA	NA	NA	NA	NA	NA	NA	NA	NA	NA	NA	NA	NA	NA	NA	NA	NA	NA	NA	NA	NA	NA	NA	NA	NA	NA	NA	NA	NA	NA	0.430075	NA	NA	0.430075
9947_22_3	TOPBP1	TOPB1	DNA topoisomerase 2-binding protein 1	NA	NA	NA	NA	NA	NA	NA	NA	NA	NA	NA	NA	NA	NA	NA	NA	NA	NA	NA	NA	NA	NA	NA	NA	NA	NA	NA	NA	NA	NA	NA	NA	0.417475	NA	NA	NA	0.417475
9950_229_3	LAG3	LAG-3	Lymphocyte activation gene 3 protein	NA	NA	NA	NA	NA	NA	NA	NA	NA	NA	NA	NA	NA	NA	NA	NA	NA	NA	NA	NA	0.522435	0.520935	NA	NA	0.665727	0.497319	NA	NA	0.708057	0.439496	NA	NA	NA	NA	NA	NA	3.35397
9951_36_3	FBXL4	FBXL4	F-box/LRR-repeat protein 4	NA	NA	NA	NA	NA	NA	NA	NA	0.462189	0.486583	NA	NA	0.440613	0.371421	NA	NA	NA	NA	NA	NA	NA	NA	NA	NA	NA	NA	NA	NA	NA	NA	NA	NA	NA	NA	NA	NA	1.76081
9956_7_3	ADAM15	ADA15	Disintegrin and metalloproteinase domain-containing protein 15	NA	NA	NA	NA	NA	0.280021	NA	NA	NA	NA	NA	NA	NA	NA	NA	NA	0.400333	NA	NA	NA	NA	0.623528	NA	NA	NA	NA	NA	NA	NA	NA	NA	NA	NA	NA	NA	NA	1.30388
9957_9_3	RNF114	RN114	E3 ubiquitin-protein ligase RNF114	NA	NA	NA	NA	NA	NA	NA	NA	NA	NA	NA	NA	NA	NA	NA	NA	NA	NA	NA	NA	NA	0.775068	NA	NA	NA	NA	NA	NA	NA	NA	NA	NA	NA	NA	NA	NA	0.775068
9959_60_3	TMEM59L	TM59L	Transmembrane protein 59-like	NA	NA	NA	NA	NA	NA	NA	NA	NA	NA	NA	NA	NA	NA	NA	NA	0.466196	0.311002	NA	NA	0.49877	0.570432	NA	NA	0.59375	0.475416	NA	NA	0.585155	0.451139	NA	NA	NA	NA	NA	NA	3.95186
9962_1_3	CDHR5	MUCDL	Cadherin-related family member 5	NA	NA	NA	NA	NA	NA	NA	NA	NA	NA	NA	NA	NA	NA	NA	NA	NA	NA	NA	NA	NA	NA	NA	NA	NA	NA	NA	NA	NA	NA	NA	NA	0.361942	0.873003	NA	NA	1.23494
9964_10_3	MYZAP	MYZAP	Myocardial zonula adherens protein	NA	NA	NA	NA	NA	0.120586	NA	NA	NA	NA	NA	NA	NA	NA	NA	NA	0.347654	0.470948	NA	NA	0.404965	0.654647	NA	NA	NA	0.663286	NA	NA	NA	NA	NA	NA	0.462911	0.627883	NA	NA	3.75288
9969_8_3	SLC22A16	S22AG	Solute carrier family 22 member 16	NA	NA	NA	NA	NA	NA	NA	NA	NA	NA	NA	NA	NA	NA	NA	NA	0.238855	0.483636	NA	NA	0.255753	0.59577	NA	NA	0.20929	0.484182	NA	0.0113087	0.1964	0.505747	0.14224	0.324411	0.377635	0.588492	NA	0.0163828	4.4301
9970_7_3	UBXN4	UBXN4	UBX domain-containing protein 4	NA	NA	NA	NA	NA	NA	NA	NA	NA	NA	NA	NA	NA	NA	NA	NA	NA	NA	NA	NA	0.451377	NA	NA	NA	0.349812	0.483661	NA	NA	0.359535	0.53845	NA	NA	NA	NA	NA	NA	2.18283
9974_8_3	DLL3	DLL3	Delta-like protein 3	NA	NA	NA	NA	NA	NA	NA	NA	NA	NA	NA	NA	NA	NA	NA	NA	NA	NA	NA	NA	NA	NA	NA	NA	NA	0.48766	NA	NA	NA	NA	NA	NA	NA	NA	NA	NA	0.48766
9979_13_3	AMIGO1	AMGO1	Amphoterin-induced protein 1	NA	NA	NA	NA	NA	NA	NA	NA	NA	NA	NA	NA	NA	NA	NA	NA	NA	NA	NA	NA	NA	NA	NA	NA	NA	NA	NA	NA	NA	NA	NA	NA	0.414799	NA	NA	NA	0.414799
9981_18_3	KIAA1467	K1467	Uncharacterized protein KIAA1467	NA	NA	NA	NA	NA	NA	NA	NA	NA	0.523703	NA	NA	NA	NA	NA	NA	NA	NA	NA	NA	NA	NA	NA	NA	NA	0.36743	NA	NA	NA	NA	NA	NA	NA	0.402633	NA	NA	1.29377
9983_97_3	PRSS35	PRS35	Inactive serine protease 35	NA	NA	NA	NA	NA	0.381963	NA	NA	NA	NA	NA	NA	NA	NA	NA	NA	NA	NA	NA	NA	NA	NA	NA	NA	NA	NA	NA	NA	NA	NA	NA	NA	NA	NA	NA	NA	0.381963
9984_12_3	YIPF6	YIPF6	Protein YIPF6	NA	0.151576	NA	NA	NA	NA	NA	NA	NA	NA	NA	NA	NA	NA	NA	NA	NA	NA	NA	NA	NA	NA	NA	NA	NA	NA	NA	NA	NA	NA	NA	NA	NA	NA	NA	NA	0.151576
9997_12_3	UBXN4	UBXN4	UBX domain-containing protein 4	NA	NA	NA	NA	NA	NA	NA	NA	NA	NA	NA	NA	NA	NA	NA	NA	0.516298	0.382185	NA	0.108995	0.534388	0.548325	NA	NA	0.548903	0.473548	NA	0.102164	NA	0.464007	NA	NA	0.520115	0.381897	NA	0.0711062	4.65193
9999_1_3	IRF6	IRF6	Interferon regulatory factor 6	NA	NA	NA	NA	NA	0.110797	NA	NA	NA	NA	NA	NA	NA	NA	NA	NA	NA	NA	NA	NA	NA	NA	NA	NA	NA	NA	NA	NA	NA	NA	NA	NA	NA	NA	NA	NA	0.110797
